# A Simple RT-PCR Melting temperature Assay to Rapidly Screen for Widely Circulating SARS-CoV-2 Variants

**DOI:** 10.1101/2021.03.05.21252709

**Authors:** Padmapriya Banada, Raquel Green, Sukalyani Banik, Abby Chopoorian, Deanna Streck, Robert Jones, Soumitesh Chakravorty, David Alland

## Abstract

**Background:** The increased transmission of SARS-CoV-2 variants of concern (VOC) which originated in the United Kingdom (B.1.1.7), South Africa (B1.351), Brazil (P.1) and in United States (B.1.427/429) requires a vigorous public health response, including real time strain surveillance on a global scale. Although genome sequencing is the gold standard for identifying these VOCs, it is time consuming and expensive. Here, we describe a simple, rapid and high-throughput reverse-transcriptase PCR (RT-PCR) melting temperature (Tm) screening assay that identifies these three major VOCs.

**Methods:** RT-PCR primers and four sloppy molecular beacon (SMB) probes were designed to amplify and detect the SARS-CoV-2 N501Y (A23063T) and E484K (G23012A) mutations and their corresponding wild type sequences. After RT-PCR, the VOCs were identified by a characteristic Tm of each SMB. Assay optimization and testing was performed with RNA from SARS-CoV-2 USA WA1/2020 (WT), a B.1.17 and a B.1.351 variant strains. The assay was then validated using clinical samples.

**Results:** The limit of detection (LOD) for both the WT and variants was 4 and 10 genomic copies/reaction for the 501 and 484 codon assays, respectively. The assay was 100% sensitive and 100% specific for identifying the N501Y and E484K mutations in cultured virus and in clinical samples as confirmed by Sanger sequencing.

**Conclusion:** We have developed an RT-PCR melt screening test for the three major VOCs which can be used to rapidly screen large numbers of patient samples providing an early warning for the emergence of these variants and a simple way to track their spread.

## Supplementary Table 1S for "A Simple RT-PCR Melting temperature Assay to Rapidly Screen for Widely Circulating SARS-CoV-2 Variants" (part 1 of 3)

### Sheet: gisaid_acknowledgement
We gratefully acknowledge the following Authors from the Originating laboratories responsible for obtaining the specimens and the
Submitting laboratories where genetic sequence data were generated and shared via the GISAID Initiative, on which this research is based.
All submitters of data may be contacted directly via www.gisaid.org
Accession ID	Virus Name	Collection Date	Originating Laboratory	Submitting Laboratory	Authors
EPI_ISL_418241	Algeria/G0638_2264/2020	2020-03-02	NIC Viral Respiratory Unit - Institut Pasteur of Algeria	National Reference Center for Viruses of Respiratory Infections, Institut Pasteur, Paris	Mélanie Albert et al
EPI_ISL_418242	Algeria/G0640_2265/2020	2020-03-08	NIC Viral Respiratory Unit - Institut Pasteur of Algeria	National Reference Center for Viruses of Respiratory Infections, Institut Pasteur, Paris	Mélanie Albert et al
EPI_ISL_420037	Algeria/G0860_2262/2020	2020-03-02	NIC Viral Respiratory Unit - Institut Pasteur of Algeria	National Reference Center for Viruses of Respiratory Infections, Institut Pasteur, Paris	Mélanie Albert et al
EPI_ISL_766868	Algeria/G33030-8855/2020	2020-06	NIC Viral Respiratory Unit - Institut Pasteur of Algeria	National Reference Center for Viruses of Respiratory Infections, Institut Pasteur, Paris	Mélanie Albert et al
EPI_ISL_766869	Algeria/G35014-8856/2020	2020-06-09	NIC Viral Respiratory Unit - Institut Pasteur of Algeria	National Reference Center for Viruses of Respiratory Infections, Institut Pasteur, Paris	Mélanie Albert et al
EPI_ISL_766870	Algeria/G35081-8858/2020	2020-06-15	NIC Viral Respiratory Unit - Institut Pasteur of Algeria	National Reference Center for Viruses of Respiratory Infections, Institut Pasteur, Paris	Mélanie Albert et al
EPI_ISL_766864	Algeria/G35155-8850/2020	2020-07-15	NIC Viral Respiratory Unit - Institut Pasteur of Algeria	National Reference Center for Viruses of Respiratory Infections, Institut Pasteur, Paris	Mélanie Albert et al
EPI_ISL_766867	Algeria/G37138-8854/2020	2020-06-18	NIC Viral Respiratory Unit - Institut Pasteur of Algeria	National Reference Center for Viruses of Respiratory Infections, Institut Pasteur, Paris	Mélanie Albert et al
EPI_ISL_766875	Algeria/G37308-8864/2020	2020-06-17	NIC Viral Respiratory Unit - Institut Pasteur of Algeria	National Reference Center for Viruses of Respiratory Infections, Institut Pasteur, Paris	Mélanie Albert et al
EPI_ISL_766863	Algeria/G37318-8849/2020	2020-06-15	NIC Viral Respiratory Unit - Institut Pasteur of Algeria	National Reference Center for Viruses of Respiratory Infections, Institut Pasteur, Paris	Mélanie Albert et al
EPI_ISL_766872	Algeria/G38029-8861/2020	2020-06-19	NIC Viral Respiratory Unit - Institut Pasteur of Algeria	National Reference Center for Viruses of Respiratory Infections, Institut Pasteur, Paris	Mélanie Albert et al
EPI_ISL_766865	Algeria/G38218-8852/2020	2020-06-19	NIC Viral Respiratory Unit - Institut Pasteur of Algeria	National Reference Center for Viruses of Respiratory Infections, Institut Pasteur, Paris	Mélanie Albert et al
EPI_ISL_766871	Algeria/G38599-8859/2020	2020-06-20	NIC Viral Respiratory Unit - Institut Pasteur of Algeria	National Reference Center for Viruses of Respiratory Infections, Institut Pasteur, Paris	Mélanie Albert et al
EPI_ISL_766866	Algeria/G38882-8853/2020	2020-06-20	NIC Viral Respiratory Unit - Institut Pasteur of Algeria	National Reference Center for Viruses of Respiratory Infections, Institut Pasteur, Paris	Mélanie Albert et al
EPI_ISL_766873	Algeria/G40009-8862/2020	2020-06-22	NIC Viral Respiratory Unit - Institut Pasteur of Algeria	National Reference Center for Viruses of Respiratory Infections, Institut Pasteur, Paris	Mélanie Albert et al
EPI_ISL_766861	Algeria/G41498-8846/2020	2020-06-29	NIC Viral Respiratory Unit - Institut Pasteur of Algeria	National Reference Center for Viruses of Respiratory Infections, Institut Pasteur, Paris	Mélanie Albert et al
EPI_ISL_766862	Algeria/G42452-8847/2020	2020-06-24	NIC Viral Respiratory Unit - Institut Pasteur of Algeria	National Reference Center for Viruses of Respiratory Infections, Institut Pasteur, Paris	Mélanie Albert et al
EPI_ISL_766874	Algeria/G43521-8863/2020	2020-06-21	NIC Viral Respiratory Unit - Institut Pasteur of Algeria	National Reference Center for Viruses of Respiratory Infections, Institut Pasteur, Paris	Mélanie Albert et al
EPI_ISL_539496	Andorra/202552/2020	2020-03-13	Hospital Nostra Senyora de Meritxell	Instituto de Salud Carlos III	Iglesias-Caballero et al
EPI_ISL_413485	Anhui/SZ005/2020	2020-01-24	Department of microbiology laboratory,Anhui Provincial Center for Disease Control and Prevention	Department of microbiology laboratory,Anhui Provincial Center for Disease Control and Prevention	Weiwei Li et al
EPI_ISL_756361	AntiguaandBarbuda/ATG39386/2020	2020-10-29	The Caribbean Public Health Agency	Carrington Lab, Department of PreClinical Sciences, Faculty of Medical Sciences, The University of the West Indies	Nikita S. D. Sahadeo et al
EPI_ISL_420600	Argentina/C121/2020	2020-03-07	Servicio Virosis Respiratorias-Departamento Virología-INEI	Instituto Nacional Enfermedades Infecciosas C.G.Malbran	Baumeister E. et al
EPI_ISL_420599	Argentina/C1374/2020	2020-03-18	Servicio Virosis Respiratorias-Departamento Virología-INEI	Instituto Nacional Enfermedades Infecciosas C.G.Malbran	Baumeister E. et al
EPI_ISL_420598	Argentina/C3013/2020	2020-03-22	Servicio Virosis Respiratorias-Departamento Virología-INEI	Instituto Nacional Enfermedades Infecciosas C.G.Malbran	Baumeister E. et al
EPI_ISL_778843	Argentina/C97133/2020	2020-11-20	Servicio Virosis Respiratorias-Departamento Virología-INEI	Instituto Nacional Enfermedades Infecciosas C.G.Malbran	Baumeister E. et al
EPI_ISL_615121	Argentina/Heritas-HG023/2020	2020-05-26	Hospital de Pediatría "Prof. Dr. Juan P Garrahan"	Héritas	Cristian Rohr et al
EPI_ISL_476496	Argentina/Heritas_HG001/2020	2020-04-22	Hospital Garrahan	Héritas	Dalmacio Pereyra et al
EPI_ISL_476561	Argentina/Heritas_HG006/2020	2020-05-07	Hospital Garrahan	Héritas	Roberta Crespo et al
EPI_ISL_476565	Argentina/Heritas_HG007/2020	2020-05-09	Hospital de Pediatría "Prof. Dr. Juan P Garrahan"	Héritas	Andrea Mangano et al
EPI_ISL_476568	Argentina/Heritas_HG009/2020	2020-05-14	Hospital de Pediatría "Prof. Dr. Juan P Garrahan"	Héritas	Cristian Rohr et al
EPI_ISL_476563	Argentina/Heritas_HG014/2020	2020-05-16	Hospital de Pediatría "Prof. Dr. Juan P Garrahan"	Héritas	Dalmacio Pereyra et al
EPI_ISL_476567	Argentina/Heritas_HG015/2020	2020-05-18	Hospital de Pediatría "Prof. Dr. Juan P Garrahan"	Héritas	Dalmacio Pereyra et al
EPI_ISL_476571	Argentina/Heritas_HG018/2020	2020-05-19	Hospital de Pediatría "Prof. Dr. Juan P Garrahan"	Héritas	Dalmacio Pereyra et al
EPI_ISL_476573	Argentina/Heritas_HG019/2020	2020-05-22	Hospital de Pediatría "Prof. Dr. Juan P Garrahan"	Héritas	Dalmacio Pereyra et al
EPI_ISL_430793	Argentina/PAIS-A0001/2020	2020-03-01	Laboratorio Análisis Clínicos, Unidad de Servicios Diagnósticos, Swiss Medical Group	Área de Secuenciación del Laboratorio de Virología del Hospital de Niños Dr. Ricardo Gutierrez on behalf of 'Proyecto Argentino Interinstitucional de genomica de SARS-CoV-2' (PAIS Consortium)	Nabaes Jodar et al
EPI_ISL_430794	Argentina/PAIS-A0002/2020	2020-03-24	Laboratorio Análisis Clínicos, Unidad de Servicios Diagnósticos, Swiss Medical Group	Área de Secuenciación del Laboratorio de Virología del Hospital de Niños Dr. Ricardo Gutierrez on behalf of 'Proyecto Argentino Interinstitucional de genomica de SARS-CoV-2' (PAIS Consortium)	Nabaes Jodar et al
EPI_ISL_430795	Argentina/PAIS-A0003/2020	2020-03-26	Laboratorio de Virología del Hospital de Niños Dr. Ricardo Gutierrez	Área de Secuenciación del Laboratorio de Virología del Hospital de Niños Dr. Ricardo Gutierrez on behalf of 'Proyecto Argentino Interinstitucional de genomica de SARS-CoV-2' (PAIS Consortium)	Nabaes Jodar et al
EPI_ISL_430796	Argentina/PAIS-A0004/2020	2020-03-27	Departamento de Biología y genética molecular, IACA Laboratorios.	Área de Secuenciación del Laboratorio de Virología del Hospital de Niños Dr. Ricardo Gutierrez on behalf of 'Proyecto Argentino Interinstitucional de genomica de SARS-CoV-2' (PAIS Consortium)	Nabaes Jodar et al
EPI_ISL_430797	Argentina/PAIS-A0005/2020	2020-03-27	Departamento de Biología y genética molecular, IACA Laboratorios.	Área de Secuenciación del Laboratorio de Virología del Hospital de Niños Dr. Ricardo Gutierrez on behalf of 'Proyecto Argentino Interinstitucional de genomica de SARS-CoV-2' (PAIS Consortium)	Nabaes Jodar et al
EPI_ISL_430798	Argentina/PAIS-A0006/2020	2020-03-28	Departamento de Biología y genética molecular, IACA Laboratorios.	Área de Secuenciación del Laboratorio de Virología del Hospital de Niños Dr. Ricardo Gutierrez on behalf of 'Proyecto Argentino Interinstitucional de genomica de SARS-CoV-2' (PAIS Consortium)	Nabaes Jodar et al
EPI_ISL_430799	Argentina/PAIS-A0007/2020	2020-03-30	Laboratorio de Virología del Hospital de Niños Dr. Ricardo Gutierrez	Área de Secuenciación del Laboratorio de Virología del Hospital de Niños Dr. Ricardo Gutierrez on behalf of 'Proyecto Argentino Interinstitucional de genomica de SARS-CoV-2' (PAIS Consortium)	Nabaes Jodar et al
EPI_ISL_430800	Argentina/PAIS-A0008/2020	2020-03-30	Laboratorio de Virología del Hospital de Niños Dr. Ricardo Gutierrez	Área de Secuenciación del Laboratorio de Virología del Hospital de Niños Dr. Ricardo Gutierrez on behalf of 'Proyecto Argentino Interinstitucional de genomica de SARS-CoV-2' (PAIS Consortium)	Nabaes Jodar et al
EPI_ISL_430801	Argentina/PAIS-A0009/2020	2020-03-31	Laboratorio de Virología del Hospital de Niños Dr. Ricardo Gutierrez	Área de Secuenciación del Laboratorio de Virología del Hospital de Niños Dr. Ricardo Gutierrez on behalf of 'Proyecto Argentino Interinstitucional de genomica de SARS-CoV-2' (PAIS Consortium)	Nabaes Jodar et al
EPI_ISL_430802	Argentina/PAIS-A0011/2020	2020-03-31	Departamento de Biología y genética molecular, IACA Laboratorios.	Área de Secuenciación del Laboratorio de Virología del Hospital de Niños Dr. Ricardo Gutierrez on behalf of 'Proyecto Argentino Interinstitucional de genomica de SARS-CoV-2' (PAIS Consortium)	Nabaes Jodar et al
EPI_ISL_430803	Argentina/PAIS-A0012/2020	2020-04-01	Laboratorio de Virología del Hospital de Niños Dr. Ricardo Gutierrez	Área de Secuenciación del Laboratorio de Virología del Hospital de Niños Dr. Ricardo Gutierrez on behalf of 'Proyecto Argentino Interinstitucional de genomica de SARS-CoV-2' (PAIS Consortium)	Nabaes Jodar et al
EPI_ISL_430804	Argentina/PAIS-A0013/2020	2020-04-01	Laboratorio de Virología del Hospital de Niños Dr. Ricardo Gutierrez	Área de Secuenciación del Laboratorio de Virología del Hospital de Niños Dr. Ricardo Gutierrez on behalf of 'Proyecto Argentino Interinstitucional de genomica de SARS-CoV-2' (PAIS Consortium)	Nabaes Jodar et al
EPI_ISL_430805	Argentina/PAIS-A0014/2020	2020-04-01	Departamento de Biología y genética molecular, IACA Laboratorios.	Área de Secuenciación del Laboratorio de Virología del Hospital de Niños Dr. Ricardo Gutierrez on behalf of 'Proyecto Argentino Interinstitucional de genomica de SARS-CoV-2' (PAIS Consortium)	Nabaes Jodar et al
EPI_ISL_430806	Argentina/PAIS-A0015/2020	2020-04-01	Departamento de Biología y genética molecular, IACA Laboratorios.	Área de Secuenciación del Laboratorio de Virología del Hospital de Niños Dr. Ricardo Gutierrez on behalf of 'Proyecto Argentino Interinstitucional de genomica de SARS-CoV-2' (PAIS Consortium)	Nabaes Jodar et al
EPI_ISL_430807	Argentina/PAIS-A0016/2020	2020-04-02	Laboratorio de Virología del Hospital de Niños Dr. Ricardo Gutierrez	Área de Secuenciación del Laboratorio de Virología del Hospital de Niños Dr. Ricardo Gutierrez on behalf of 'Proyecto Argentino Interinstitucional de genomica de SARS-CoV-2' (PAIS Consortium)	Nabaes Jodar et al
EPI_ISL_430808	Argentina/PAIS-A0017/2020	2020-04-03	Departamento de Biología y genética molecular, IACA Laboratorios.	Área de Secuenciación del Laboratorio de Virología del Hospital de Niños Dr. Ricardo Gutierrez on behalf of 'Proyecto Argentino Interinstitucional de genomica de SARS-CoV-2' (PAIS Consortium)	Nabaes Jodar et al
EPI_ISL_430809	Argentina/PAIS-A0018/2020	2020-04-04	Laboratorio de Virología del Hospital de Niños Dr. Ricardo Gutierrez	Área de Secuenciación del Laboratorio de Virología del Hospital de Niños Dr. Ricardo Gutierrez on behalf of 'Proyecto Argentino Interinstitucional de genomica de SARS-CoV-2' (PAIS Consortium)	Nabaes Jodar et al
EPI_ISL_430810	Argentina/PAIS-A0019/2020	2020-04-07	Laboratorio de Virología del Hospital de Niños Dr. Ricardo Gutierrez	Área de Secuenciación del Laboratorio de Virología del Hospital de Niños Dr. Ricardo Gutierrez on behalf of 'Proyecto Argentino Interinstitucional de genomica de SARS-CoV-2' (PAIS Consortium)	Nabaes Jodar et al
EPI_ISL_430811	Argentina/PAIS-A0020/2020	2020-04-11	Laboratorio de Virología del Hospital de Niños Dr. Ricardo Gutierrez	Área de Secuenciación del Laboratorio de Virología del Hospital de Niños Dr. Ricardo Gutierrez on behalf of 'Proyecto Argentino Interinstitucional de genomica de SARS-CoV-2' (PAIS Consortium)	Nabaes Jodar et al
EPI_ISL_430812	Argentina/PAIS-A0021/2020	2020-04-11	Laboratorio de Virología del Hospital de Niños Dr. Ricardo Gutierrez	Área de Secuenciación del Laboratorio de Virología del Hospital de Niños Dr. Ricardo Gutierrez on behalf of 'Proyecto Argentino Interinstitucional de genomica de SARS-CoV-2' (PAIS Consortium)	Nabaes Jodar et al
EPI_ISL_430813	Argentina/PAIS-A0022/2020	2020-04-11	Laboratorio de Virología del Hospital de Niños Dr. Ricardo Gutierrez	Área de Secuenciación del Laboratorio de Virología del Hospital de Niños Dr. Ricardo Gutierrez on behalf of 'Proyecto Argentino Interinstitucional de genomica de SARS-CoV-2' (PAIS Consortium)	Nabaes Jodar et al
EPI_ISL_430814	Argentina/PAIS-A0023/2020	2020-04-17	Laboratorio de Virología del Hospital de Niños Dr. Ricardo Gutierrez	Área de Secuenciación del Laboratorio de Virología del Hospital de Niños Dr. Ricardo Gutierrez on behalf of 'Proyecto Argentino Interinstitucional de genomica de SARS-CoV-2' (PAIS Consortium)	Nabaes Jodar et al
EPI_ISL_430815	Argentina/PAIS-A0024/2020	2020-04-18	Laboratorio de Virología del Hospital de Niños Dr. Ricardo Gutierrez	Área de Secuenciación del Laboratorio de Virología del Hospital de Niños Dr. Ricardo Gutierrez on behalf of 'Proyecto Argentino Interinstitucional de genomica de SARS-CoV-2' (PAIS Consortium)	Nabaes Jodar et al
EPI_ISL_430816	Argentina/PAIS-A0025/2020	2020-04-18	Laboratorio de Virología del Hospital de Niños Dr. Ricardo Gutierrez	Área de Secuenciación del Laboratorio de Virología del Hospital de Niños Dr. Ricardo Gutierrez on behalf of 'Proyecto Argentino Interinstitucional de genomica de SARS-CoV-2' (PAIS Consortium)	Nabaes Jodar et al
EPI_ISL_430817	Argentina/PAIS-A0026/2020	2020-04-18	Laboratorio de Virología del Hospital de Niños Dr. Ricardo Gutierrez	Área de Secuenciación del Laboratorio de Virología del Hospital de Niños Dr. Ricardo Gutierrez on behalf of 'Proyecto Argentino Interinstitucional de genomica de SARS-CoV-2' (PAIS Consortium)	Nabaes Jodar et al
EPI_ISL_430818	Argentina/PAIS-A0027/2020	2020-04-19	Laboratorio de Virología del Hospital de Niños Dr. Ricardo Gutierrez	Área de Secuenciación del Laboratorio de Virología del Hospital de Niños Dr. Ricardo Gutierrez on behalf of 'Proyecto Argentino Interinstitucional de genomica de SARS-CoV-2' (PAIS Consortium)	Nabaes Jodar et al
EPI_ISL_499083	Argentina/PAIS-G0001/2020	2020-04-15	Instituto de Virologia "Dr. J. M. Vanella", Facultad de Ciencias Medicas, Universidad Nacional de Cordoba. Laboratorio Central de la Provincia de Cordoba, Argentina. Ministerio de Salud de la provincia de Cordoba, Argentina.	Laboratorio de Virología, Hospital de Niños Ricardo Gutiérrez, CABA, Argentina.	Sandra Gallego et al
EPI_ISL_648677	Argentina/argenTAG-1252C02E/2020	2020-07-22	INBIRS-UBA	Laboratorio Mixto de Biotecnología Acuática (LMBA)	Joaquín Ezpeleta et al
EPI_ISL_648213	Argentina/argenTAG-12568054/2020	2020-07-22	INBIRS-UBA	Laboratorio Mixto de Biotecnología Acuática (LMBA)	Joaquín Ezpeleta et al
EPI_ISL_648217	Argentina/argenTAG-126BE00A/2020	2020-07-20	SILAB	Laboratorio Mixto de Biotecnología Acuática (LMBA)	Joaquín Ezpeleta et al
EPI_ISL_648215	Argentina/argenTAG-127F2009/2020	2020-07-22	INBIRS-UBA	Laboratorio Mixto de Biotecnología Acuática (LMBA)	Joaquín Ezpeleta et al
EPI_ISL_648211	Argentina/argenTAG-1283F02A/2020	2020-07-22	INBIRS-UBA	Laboratorio Mixto de Biotecnología Acuática (LMBA)	Joaquín Ezpeleta et al
EPI_ISL_648216	Argentina/argenTAG-12926008/2020	2020-07-22	INBIRS-UBA	Laboratorio Mixto de Biotecnología Acuática (LMBA)	Joaquín Ezpeleta et al
EPI_ISL_648210	Argentina/argenTAG-12BBC055/2020	2020-07-22	INBIRS-UBA	Laboratorio Mixto de Biotecnología Acuática (LMBA)	Joaquín Ezpeleta et al
EPI_ISL_648209	Argentina/argenTAG-12C0A026/2020	2020-07-22	INBIRS-UBA	Laboratorio Mixto de Biotecnología Acuática (LMBA)	Joaquín Ezpeleta et al
EPI_ISL_648218	Argentina/argenTAG-12CB103F/2020	2020-07-22	INBIRS-UBA	Laboratorio Mixto de Biotecnología Acuática (LMBA)	Joaquín Ezpeleta et al
EPI_ISL_648212	Argentina/argenTAG-12CF5045/2020	2020-07-22	INBIRS-UBA	Laboratorio Mixto de Biotecnología Acuática (LMBA)	Joaquín Ezpeleta et al
EPI_ISL_648214	Argentina/argenTAG-12E7E043/2020	2020-07-22	INBIRS-UBA	Laboratorio Mixto de Biotecnología Acuática (LMBA)	Joaquín Ezpeleta et al
EPI_ISL_683449	Armenia/ChVir8659/2020	2020	National Center of Disease Control and Prevention of the Republic of Armenia	Charite Universitatsmedizin Berlin, Institute of Virology	Victor M Corman et al
EPI_ISL_683450	Armenia/ChVir8660/2020	2020	National Center of Disease Control and Prevention of the Republic of Armenia	Charité Universitätsmedizin Berlin, Institute of Virology	Victor M Corman et al
EPI_ISL_683451	Armenia/ChVir8668/2020	2020	National Center of Disease Control and Prevention of the Republic of Armenia	Charité Universitätsmedizin Berlin, Institute of Virology	Victor M Corman et al
EPI_ISL_547445	Aruba/AW-RIVM-10101/2020	2020-03-13	Dutch COVID-19 response team	National Institute for Public Health and the Environment (RIVM)	Adam Meijer et al
EPI_ISL_547446	Aruba/AW-RIVM-10113/2020	2020-03-17	Dutch COVID-19 response team	National Institute for Public Health and the Environment (RIVM)	Adam Meijer et al
EPI_ISL_547447	Aruba/AW-RIVM-10114/2020	2020-03-18	Dutch COVID-19 response team	National Institute for Public Health and the Environment (RIVM)	Adam Meijer et al
EPI_ISL_547448	Aruba/AW-RIVM-10115/2020	2020-03-20	Dutch COVID-19 response team	National Institute for Public Health and the Environment (RIVM)	Adam Meijer et al
EPI_ISL_547449	Aruba/AW-RIVM-10122/2020	2020-03-22	Dutch COVID-19 response team	National Institute for Public Health and the Environment (RIVM)	Adam Meijer et al
EPI_ISL_636513	Aruba/AW-RIVM-10326/2020	2020-03-20	Dutch COVID-19 response team	National Institute for Public Health and the Environment (RIVM)	Adam Meijer et al
EPI_ISL_636514	Aruba/AW-RIVM-10388/2020	2020-08-04	Dutch COVID-19 response team	National Institute for Public Health and the Environment (RIVM)	Adam Meijer et al
EPI_ISL_636515	Aruba/AW-RIVM-10389/2020	2020-08-05	Dutch COVID-19 response team	National Institute for Public Health and the Environment (RIVM)	Adam Meijer et al
EPI_ISL_636516	Aruba/AW-RIVM-10390/2020	2020-08-06	Dutch COVID-19 response team	National Institute for Public Health and the Environment (RIVM)	Adam Meijer et al
EPI_ISL_636517	Aruba/AW-RIVM-10391/2020	2020-08-07	Dutch COVID-19 response team	National Institute for Public Health and the Environment (RIVM)	Adam Meijer et al
EPI_ISL_636518	Aruba/AW-RIVM-10392/2020	2020-08-25	Dutch COVID-19 response team	National Institute for Public Health and the Environment (RIVM)	Adam Meijer et al
EPI_ISL_498468	Australia/ACT0001/2020	2020-03-12	ACT Pathology	Schwessinger Lab	Ashley Jones et al
EPI_ISL_498469	Australia/ACT0002/2020	2020-03-21	ACT Pathology	Schwessinger Lab	Ashley Jones et al
EPI_ISL_498470	Australia/ACT0003/2020	2020-03-28	ACT Pathology	Schwessinger Lab	Ashley Jones et al
EPI_ISL_498471	Australia/ACT0004/2020	2020-03-24	ACT Pathology	Schwessinger Lab	Ashley Jones et al
EPI_ISL_498472	Australia/ACT0005/2020	2020-03-25	ACT Pathology	Schwessinger Lab	Ashley Jones et al
EPI_ISL_498473	Australia/ACT0006/2020	2020-03-25	ACT Pathology	Schwessinger Lab	Ashley Jones et al
EPI_ISL_498474	Australia/ACT0007/2020	2020-03-25	ACT Pathology	Schwessinger Lab	Ashley Jones et al
EPI_ISL_498475	Australia/ACT0008/2020	2020-03-24	ACT Pathology	Schwessinger Lab	Ashley Jones et al
EPI_ISL_498476	Australia/ACT0009/2020	2020-03-27	ACT Pathology	Schwessinger Lab	Ashley Jones et al
EPI_ISL_498477	Australia/ACT0010/2020	2020-03-25	ACT Pathology	Schwessinger Lab	Ashley Jones et al
EPI_ISL_498478	Australia/ACT0011/2020	2020-03-21	ACT Pathology	Schwessinger Lab	Ashley Jones et al
EPI_ISL_498479	Australia/ACT0012/2020	2020-03-23	ACT Pathology	Schwessinger Lab	Ashley Jones et al
EPI_ISL_498480	Australia/ACT0013/2020	2020-03-22	ACT Pathology	Schwessinger Lab	Ashley Jones et al
EPI_ISL_498481	Australia/ACT0014/2020	2020-03-18	ACT Pathology	Schwessinger Lab	Ashley Jones et al
EPI_ISL_498482	Australia/ACT0015/2020	2020-03-20	ACT Pathology	Schwessinger Lab	Ashley Jones et al
EPI_ISL_498483	Australia/ACT0016/2020	2020-03-22	ACT Pathology	Schwessinger Lab	Ashley Jones et al
EPI_ISL_498484	Australia/ACT0017/2020	2020-03-21	ACT Pathology	Schwessinger Lab	Ashley Jones et al
EPI_ISL_498485	Australia/ACT0018/2020	2020-03-21	ACT Pathology	Schwessinger Lab	Ashley Jones et al
EPI_ISL_498486	Australia/ACT0019/2020	2020-03-20	ACT Pathology	Schwessinger Lab	Ashley Jones et al
EPI_ISL_498487	Australia/ACT0020/2020	2020-03-21	ACT Pathology	Schwessinger Lab	Ashley Jones et al
EPI_ISL_498488	Australia/ACT0021/2020	2020-03-14	ACT Pathology	Schwessinger Lab	Ashley Jones et al
EPI_ISL_498489	Australia/ACT0022/2020	2020-03-20	ACT Pathology	Schwessinger Lab	Ashley Jones et al
EPI_ISL_498490	Australia/ACT0023/2020	2020-03-20	ACT Pathology	Schwessinger Lab	Ashley Jones et al
EPI_ISL_498491	Australia/ACT0024/2020	2020-03-23	ACT Pathology	Schwessinger Lab	Ashley Jones et al
EPI_ISL_498492	Australia/ACT0025/2020	2020-03-18	ACT Pathology	Schwessinger Lab	Ashley Jones et al
EPI_ISL_498493	Australia/ACT0026/2020	2020-03-23	ACT Pathology	Schwessinger Lab	Ashley Jones et al
EPI_ISL_498494	Australia/ACT0027/2020	2020-03-22	ACT Pathology	Schwessinger Lab	Ashley Jones et al
EPI_ISL_498495	Australia/ACT0028/2020	2020-03-23	ACT Pathology	Schwessinger Lab	Ashley Jones et al
EPI_ISL_498496	Australia/ACT0029/2020	2020-03-20	ACT Pathology	Schwessinger Lab	Ashley Jones et al
EPI_ISL_498497	Australia/ACT0030/2020	2020-03-25	ACT Pathology	Schwessinger Lab	Ashley Jones et al
EPI_ISL_498498	Australia/ACT0031/2020	2020-03-24	ACT Pathology	Schwessinger Lab	Ashley Jones et al
EPI_ISL_498499	Australia/ACT0032/2020	2020-03-25	ACT Pathology	Schwessinger Lab	Ashley Jones et al
EPI_ISL_498500	Australia/ACT0033/2020	2020-03-24	ACT Pathology	Schwessinger Lab	Ashley Jones et al
EPI_ISL_498501	Australia/ACT0034/2020	2020-03-24	ACT Pathology	Schwessinger Lab	Ashley Jones et al
EPI_ISL_498502	Australia/ACT0035/2020	2020-03-25	ACT Pathology	Schwessinger Lab	Ashley Jones et al
EPI_ISL_498503	Australia/ACT0036/2020	2020-03-24	ACT Pathology	Schwessinger Lab	Ashley Jones et al
EPI_ISL_498504	Australia/ACT0037/2020	2020-03-21	ACT Pathology	Schwessinger Lab	Ashley Jones et al
EPI_ISL_498505	Australia/ACT0038/2020	2020-03-23	ACT Pathology	Schwessinger Lab	Ashley Jones et al
EPI_ISL_498506	Australia/ACT0039/2020	2020-03-22	ACT Pathology	Schwessinger Lab	Ashley Jones et al
EPI_ISL_498507	Australia/ACT0040/2020	2020-03-25	ACT Pathology	Schwessinger Lab	Ashley Jones et al
EPI_ISL_498508	Australia/ACT0041/2020	2020-03-31	ACT Pathology	Schwessinger Lab	Ashley Jones et al
EPI_ISL_498509	Australia/ACT0042/2020	2020-03-24	ACT Pathology	Schwessinger Lab	Ashley Jones et al
EPI_ISL_498510	Australia/ACT0043/2020	2020-03-27	ACT Pathology	Schwessinger Lab	Ashley Jones et al
EPI_ISL_498511	Australia/ACT0044/2020	2020-03-26	ACT Pathology	Schwessinger Lab	Ashley Jones et al
EPI_ISL_498512	Australia/ACT0045/2020	2020-03-23	ACT Pathology	Schwessinger Lab	Ashley Jones et al
EPI_ISL_498513	Australia/ACT0046/2020	2020-03-20	ACT Pathology	Schwessinger Lab	Ashley Jones et al
EPI_ISL_498514	Australia/ACT0047/2020	2020-03-16	ACT Pathology	Schwessinger Lab	Ashley Jones et al
EPI_ISL_498515	Australia/ACT0048/2020	2020-03-19	ACT Pathology	Schwessinger Lab	Ashley Jones et al
EPI_ISL_498516	Australia/ACT0049/2020	2020-03-29	ACT Pathology	Schwessinger Lab	Ashley Jones et al
EPI_ISL_498517	Australia/ACT0050/2020	2020-03-24	ACT Pathology	Schwessinger Lab	Ashley Jones et al
EPI_ISL_498518	Australia/ACT0051/2020	2020-04-07	ACT Pathology	Schwessinger Lab	Ashley Jones et al
EPI_ISL_498519	Australia/ACT0053/2020	2020-03-20	ACT Pathology	Schwessinger Lab	Ashley Jones et al
EPI_ISL_498520	Australia/ACT0054/2020	2020-04-03	ACT Pathology	Schwessinger Lab	Ashley Jones et al
EPI_ISL_498521	Australia/ACT0055/2020	2020-03-27	ACT Pathology	Schwessinger Lab	Ashley Jones et al
EPI_ISL_498522	Australia/ACT0058/2020	2020-03-27	ACT Pathology	Schwessinger Lab	Ashley Jones et al
EPI_ISL_498523	Australia/ACT0059/2020	2020-04-12	ACT Pathology	Schwessinger Lab	Ashley Jones et al
EPI_ISL_498524	Australia/ACT0060/2020	2020-04-01	ACT Pathology	Schwessinger Lab	Ashley Jones et al
EPI_ISL_498525	Australia/ACT0061/2020	2020-03-24	ACT Pathology	Schwessinger Lab	Ashley Jones et al
EPI_ISL_498526	Australia/ACT0064/2020	2020-03-31	ACT Pathology	Schwessinger Lab	Ashley Jones et al
EPI_ISL_498527	Australia/ACT0065/2020	2020-03-27	ACT Pathology	Schwessinger Lab	Ashley Jones et al
EPI_ISL_498528	Australia/ACT0067/2020	2020-04-06	ACT Pathology	Schwessinger Lab	Ashley Jones et al
EPI_ISL_498529	Australia/ACT0068/2020	2020-03-18	ACT Pathology	Schwessinger Lab	Ashley Jones et al
EPI_ISL_498530	Australia/ACT0069/2020	2020-03-31	ACT Pathology	Schwessinger Lab	Ashley Jones et al
EPI_ISL_498531	Australia/ACT0071/2020	2020-03-22	ACT Pathology	Schwessinger Lab	Ashley Jones et al
EPI_ISL_498532	Australia/ACT0072/2020	2020-03-27	ACT Pathology	Schwessinger Lab	Ashley Jones et al
EPI_ISL_498533	Australia/ACT0073/2020	2020-04-02	ACT Pathology	Schwessinger Lab	Ashley Jones et al
EPI_ISL_498534	Australia/ACT0074/2020	2020-05-16	ACT Pathology	Schwessinger Lab	Ashley Jones et al
EPI_ISL_498535	Australia/ACT0075/2020	2020-04-02	ACT Pathology	Schwessinger Lab	Ashley Jones et al
EPI_ISL_498536	Australia/ACT0076/2020	2020-03-27	ACT Pathology	Schwessinger Lab	Ashley Jones et al
EPI_ISL_498537	Australia/ACT0077/2020	2020-03-25	ACT Pathology	Schwessinger Lab	Ashley Jones et al
EPI_ISL_498538	Australia/ACT0078/2020	2020-03-18	ACT Pathology	Schwessinger Lab	Ashley Jones et al
EPI_ISL_498539	Australia/ACT0079/2020	2020-04-09	ACT Pathology	Schwessinger Lab	Ashley Jones et al
EPI_ISL_498540	Australia/ACT0080/2020	2020-03-30	ACT Pathology	Schwessinger Lab	Ashley Jones et al
EPI_ISL_498541	Australia/ACT0081/2020	2020-03-24	ACT Pathology	Schwessinger Lab	Ashley Jones et al
EPI_ISL_498542	Australia/ACT0082/2020	2020-03-15	ACT Pathology	Schwessinger Lab	Ashley Jones et al
EPI_ISL_498543	Australia/ACT0084/2020	2020-06-15	ACT Pathology	Schwessinger Lab	Ashley Jones et al
EPI_ISL_498544	Australia/ACT0086/2020	2020-07-03	ACT Pathology	Schwessinger Lab	Ashley Jones et al
EPI_ISL_498545	Australia/ACT0087/2020	2020-07-03	ACT Pathology	Schwessinger Lab	Ashley Jones et al
EPI_ISL_498546	Australia/ACT0088/2020	2020-07-03	ACT Pathology	Schwessinger Lab	Ashley Jones et al
EPI_ISL_498547	Australia/ACT0089/2020	2020-07-03	ACT Pathology	Schwessinger Lab	Ashley Jones et al
EPI_ISL_498548	Australia/ACT0090/2020	2020-07-03	ACT Pathology	Schwessinger Lab	Ashley Jones et al
EPI_ISL_735503	Australia/ACT0094/2020	2020-12-19	ACT Pathology	Schwessinger Lab	Robyn N Hall et al
EPI_ISL_537286	Australia/NSW-SAViD-2751/2020	2020-09-08	Area of Virology, Serology and Virology Division (SAViD), New South Wales Health Pathology Randwick	Area of Virology, Serology and Virology Division (SAViD), New South Wales Health Pathology Randwick	Rawlinson et al
EPI_ISL_537287	Australia/NSW-SAViD-2752/2020	2020-09-09	Area of Virology, Serology and Virology Division (SAViD), New South Wales Health Pathology Randwick	Area of Virology, Serology and Virology Division (SAViD), New South Wales Health Pathology Randwick	Rawlinson et al
EPI_ISL_407893	Australia/NSW01/2020	2020-01-24	Centre for Infectious Diseases and Microbiology Laboratory Services	NSW Health Pathology - Institute of Clinical Pathology and Medical Research; Westmead Hospital; University of Sydney	Eden J-S et al
EPI_ISL_408976	Australia/NSW02/2020	2020-01-22	Centre for Infectious Diseases and Microbiology Laboratory Services	NSW Health Pathology - Institute of Clinical Pathology and Medical Research; Westmead Hospital; University of Sydney	Rockett R et al
EPI_ISL_408977	Australia/NSW03/2020	2020-01-25	Serology, Virology and OTDS Laboratories (SAViD), NSW Health Pathology Randwick	NSW Health Pathology - Institute of Clinical Pathology and Medical Research; Centre for Infectious Diseases and Microbiology Laboratory Services; Westmead Hospital; University of Sydney	Eden J-S et al
EPI_ISL_417030	Australia/NSW04/2020	2020-01-24	Centre for Infectious Diseases and Microbiology Laboratory Services	NSW Health Pathology - Institute of Clinical Pathology and Medical Research; Westmead Hospital; University of Sydney	Eden J-S et al
EPI_ISL_412975	Australia/NSW05/2020	2020-02-28	Centre for Infectious Diseases and Microbiology Laboratory Services	NSW Health Pathology - Institute of Clinical Pathology and Medical Research; Westmead Hospital; University of Sydney	Eden J-S et al
EPI_ISL_413213	Australia/NSW06/2020	2020-02-29	Centre for Infectious Diseases and Microbiology Laboratory Services	NSW Health Pathology - Institute of Clinical Pathology and Medical Research; Westmead Hospital; University of Sydney	Eden J-S et al
EPI_ISL_413214	Australia/NSW07/2020	2020-02-29	Centre for Infectious Diseases and Microbiology Laboratory Services	NSW Health Pathology - Institute of Clinical Pathology and Medical Research; Westmead Hospital; University of Sydney	Eden J-S et al
EPI_ISL_413594	Australia/NSW08/2020	2020-02-28	Centre for Infectious Diseases and Microbiology Laboratory Services	NSW Health Pathology - Institute of Clinical Pathology and Medical Research; Westmead Hospital; University of Sydney	Rockett R et al
EPI_ISL_413595	Australia/NSW09/2020	2020-02-28	Centre for Infectious Diseases and Microbiology Laboratory Services	NSW Health Pathology - Institute of Clinical Pathology and Medical Research; Westmead Hospital; University of Sydney	Rockett R et al
EPI_ISL_413596	Australia/NSW10/2020	2020-02-28	Centre for Infectious Diseases and Microbiology - Public Health	NSW Health Pathology - Institute of Clinical Pathology and Medical Research; Westmead Hospital; University of Sydney	Rockett R et al
EPI_ISL_427722	Australia/NSW100/2020	2020-03-19	Centre for Infectious Diseases and Microbiology Public Health	NSW Health Pathology - Institute of Clinical Pathology and Medical Research; Westmead Hospital; University of Sydney	Draper J et al
EPI_ISL_591512	Australia/NSW1000/2020	2020-10-07	Sydney South West Pathology Service (SSWPS) - Liverpool Hospital - NSW Health Pathology	NSW Health Pathology - Institute of Clinical Pathology and Medical Research; Westmead Hospital; University of Sydney	CIDM-PH et al. et al
EPI_ISL_591505	Australia/NSW1001/2020	2020-10-08	St Vincent's Pathology (SydPath)	NSW Health Pathology - Institute of Clinical Pathology and Medical Research; Westmead Hospital; University of Sydney	CIDM-PH et al. et al
EPI_ISL_591506	Australia/NSW1002/2020	2020-10-08	St Vincent's Pathology (SydPath)	NSW Health Pathology - Institute of Clinical Pathology and Medical Research; Westmead Hospital; University of Sydney	CIDM-PH et al. et al
EPI_ISL_591492	Australia/NSW1003/2020	2020-10-10	Medlab Pathology	NSW Health Pathology - Institute of Clinical Pathology and Medical Research; Westmead Hospital; University of Sydney	CIDM-PH et al. et al
EPI_ISL_591500	Australia/NSW1004/2020	2020-10-11	Pathology West - NSW Health Pathology	NSW Health Pathology - Institute of Clinical Pathology and Medical Research; Westmead Hospital; University of Sydney	CIDM-PH et al. et al
EPI_ISL_591501	Australia/NSW1005/2020	2020-10-12	Pathology West - NSW Health Pathology	NSW Health Pathology - Institute of Clinical Pathology and Medical Research; Westmead Hospital; University of Sydney	CIDM-PH et al. et al
EPI_ISL_591513	Australia/NSW1006/2020	2020-10-11	Sydney South West Pathology Service (SSWPS) - Liverpool Hospital - NSW Health Pathology	NSW Health Pathology - Institute of Clinical Pathology and Medical Research; Westmead Hospital; University of Sydney	CIDM-PH et al. et al
EPI_ISL_591514	Australia/NSW1007/2020	2020-10-11	Sydney South West Pathology Service (SSWPS) - Liverpool Hospital - NSW Health Pathology	NSW Health Pathology - Institute of Clinical Pathology and Medical Research; Westmead Hospital; University of Sydney	CIDM-PH et al. et al
EPI_ISL_591515	Australia/NSW1008/2020	2020-10-11	Sydney South West Pathology Service (SSWPS) - Liverpool Hospital - NSW Health Pathology	NSW Health Pathology - Institute of Clinical Pathology and Medical Research; Westmead Hospital; University of Sydney	CIDM-PH et al. et al
EPI_ISL_591489	Australia/NSW1009/2020	2020-10-12	Laverty Pathology	NSW Health Pathology - Institute of Clinical Pathology and Medical Research; Westmead Hospital; University of Sydney	CIDM-PH et al. et al
EPI_ISL_427717	Australia/NSW101/2020	2020-03-16	ACT Pathology, The Canberra Hospital	NSW Health Pathology - Institute of Clinical Pathology and Medical Research; Westmead Hospital; University of Sydney	Sim E et al
EPI_ISL_591490	Australia/NSW1010/2020	2020-10-12	Laverty Pathology	NSW Health Pathology - Institute of Clinical Pathology and Medical Research; Westmead Hospital; University of Sydney	CIDM-PH et al. et al
EPI_ISL_591491	Australia/NSW1011/2020	2020-10-12	Laverty Pathology	NSW Health Pathology - Institute of Clinical Pathology and Medical Research; Westmead Hospital; University of Sydney	CIDM-PH et al. et al
EPI_ISL_591485	Australia/NSW1012/2020	2020-10-12	Histopath	NSW Health Pathology - Institute of Clinical Pathology and Medical Research; Westmead Hospital; University of Sydney	CIDM-PH et al. et al
EPI_ISL_591516	Australia/NSW1013/2020	2020-10-14	Sydney South West Pathology Service (SSWPS) - Liverpool Hospital - NSW Health Pathology	NSW Health Pathology - Institute of Clinical Pathology and Medical Research; Westmead Hospital; University of Sydney	CIDM-PH et al. et al
EPI_ISL_591486	Australia/NSW1014/2020	2020-10-13	Histopath	NSW Health Pathology - Institute of Clinical Pathology and Medical Research; Westmead Hospital; University of Sydney	CIDM-PH et al. et al
EPI_ISL_593660	Australia/NSW1015/2020	2020-03-22	Pathology West - NSW Health Pathology	NSW Health Pathology - Institute of Clinical Pathology and Medical Research; Westmead Hospital; University of Sydney	CIDM-PH et al. et al
EPI_ISL_593661	Australia/NSW1016/2020	2020-03-26	Pathology West - NSW Health Pathology	NSW Health Pathology - Institute of Clinical Pathology and Medical Research; Westmead Hospital; University of Sydney	CIDM-PH et al. et al
EPI_ISL_593662	Australia/NSW1017/2020	2020-03-25	Pathology West - NSW Health Pathology	NSW Health Pathology - Institute of Clinical Pathology and Medical Research; Westmead Hospital; University of Sydney	CIDM-PH et al. et al
EPI_ISL_593663	Australia/NSW1018/2020	2020-03-28	Pathology West - NSW Health Pathology	NSW Health Pathology - Institute of Clinical Pathology and Medical Research; Westmead Hospital; University of Sydney	CIDM-PH et al. et al
EPI_ISL_593664	Australia/NSW1019/2020	2020-03-29	Pathology West - NSW Health Pathology	NSW Health Pathology - Institute of Clinical Pathology and Medical Research; Westmead Hospital; University of Sydney	CIDM-PH et al. et al
EPI_ISL_427656	Australia/NSW102/2020	2020-03-11	Centre for Infectious Diseases and Microbiology Public Health	NSW Health Pathology - Institute of Clinical Pathology and Medical Research; Westmead Hospital; University of Sydney	Bachmann N et al
EPI_ISL_593665	Australia/NSW1020/2020	2020-03-26	Pathology West - NSW Health Pathology	NSW Health Pathology - Institute of Clinical Pathology and Medical Research; Westmead Hospital; University of Sydney	CIDM-PH et al. et al
EPI_ISL_593666	Australia/NSW1021/2020	2020-03-26	Pathology West - NSW Health Pathology	NSW Health Pathology - Institute of Clinical Pathology and Medical Research; Westmead Hospital; University of Sydney	CIDM-PH et al. et al
EPI_ISL_593667	Australia/NSW1023/2020	2020-04-28	Pathology West - NSW Health Pathology	NSW Health Pathology - Institute of Clinical Pathology and Medical Research; Westmead Hospital; University of Sydney	CIDM-PH et al. et al
EPI_ISL_593755	Australia/NSW1024/2020	2020-03-27	Sydney South West Pathology Service (SSWPS) - Liverpool Hospital - NSW Health Pathology	NSW Health Pathology - Institute of Clinical Pathology and Medical Research; Westmead Hospital; University of Sydney	CIDM-PH et al. et al
EPI_ISL_699641	Australia/NSW1025/2020	2020-04-01	Sydney South West Pathology Service (SSWPS) - Liverpool Hospital - NSW Health Pathology	NSW Health Pathology - Institute of Clinical Pathology and Medical Research; Westmead Hospital; University of Sydney	CIDM-PH et al. et al
EPI_ISL_593683	Australia/NSW1026/2020	2020-03-26	South Eastern Area Laboratory Services (SEALS)	NSW Health Pathology - Institute of Clinical Pathology and Medical Research; Westmead Hospital; University of Sydney	CIDM-PH et al. et al
EPI_ISL_593756	Australia/NSW1027/2020	2020-03-15	Sydney South West Pathology Service (SSWPS) - Liverpool Hospital - NSW Health Pathology	NSW Health Pathology - Institute of Clinical Pathology and Medical Research; Westmead Hospital; University of Sydney	CIDM-PH et al. et al
EPI_ISL_593757	Australia/NSW1028/2020	2020-03-16	Sydney South West Pathology Service (SSWPS) - Liverpool Hospital - NSW Health Pathology	NSW Health Pathology - Institute of Clinical Pathology and Medical Research; Westmead Hospital; University of Sydney	CIDM-PH et al. et al
EPI_ISL_593758	Australia/NSW1029/2020	2020-03-18	Sydney South West Pathology Service (SSWPS) - Liverpool Hospital - NSW Health Pathology	NSW Health Pathology - Institute of Clinical Pathology and Medical Research; Westmead Hospital; University of Sydney	CIDM-PH et al. et al
EPI_ISL_427657	Australia/NSW103/2020	2020-03-10	Centre for Infectious Diseases and Microbiology Public Health	NSW Health Pathology - Institute of Clinical Pathology and Medical Research; Westmead Hospital; University of Sydney	Rockett R et al
EPI_ISL_593759	Australia/NSW1030/2020	2020-03-18	Sydney South West Pathology Service (SSWPS) - Liverpool Hospital - NSW Health Pathology	NSW Health Pathology - Institute of Clinical Pathology and Medical Research; Westmead Hospital; University of Sydney	CIDM-PH et al. et al
EPI_ISL_593668	Australia/NSW1031/2020	2020-07-07	Pathology West - NSW Health Pathology	NSW Health Pathology - Institute of Clinical Pathology and Medical Research; Westmead Hospital; University of Sydney	CIDM-PH et al. et al
EPI_ISL_593684	Australia/NSW1032/2020	2020-06-24	South Eastern Area Laboratory Services (SEALS)	NSW Health Pathology - Institute of Clinical Pathology and Medical Research; Westmead Hospital; University of Sydney	CIDM-PH et al. et al
EPI_ISL_593685	Australia/NSW1033/2020	2020-06-26	South Eastern Area Laboratory Services (SEALS)	NSW Health Pathology - Institute of Clinical Pathology and Medical Research; Westmead Hospital; University of Sydney	CIDM-PH et al. et al
EPI_ISL_593686	Australia/NSW1034/2020	2020-06-16	South Eastern Area Laboratory Services (SEALS)	NSW Health Pathology - Institute of Clinical Pathology and Medical Research; Westmead Hospital; University of Sydney	CIDM-PH et al. et al
EPI_ISL_593687	Australia/NSW1035/2020	2020-07-02	South Eastern Area Laboratory Services (SEALS)	NSW Health Pathology - Institute of Clinical Pathology and Medical Research; Westmead Hospital; University of Sydney	CIDM-PH et al. et al
EPI_ISL_593688	Australia/NSW1036/2020	2020-07-02	South Eastern Area Laboratory Services (SEALS)	NSW Health Pathology - Institute of Clinical Pathology and Medical Research; Westmead Hospital; University of Sydney	CIDM-PH et al. et al
EPI_ISL_593689	Australia/NSW1037/2020	2020-06-30	South Eastern Area Laboratory Services (SEALS)	NSW Health Pathology - Institute of Clinical Pathology and Medical Research; Westmead Hospital; University of Sydney	CIDM-PH et al. et al
EPI_ISL_593690	Australia/NSW1038/2020	2020-06-28	South Eastern Area Laboratory Services (SEALS)	NSW Health Pathology - Institute of Clinical Pathology and Medical Research; Westmead Hospital; University of Sydney	CIDM-PH et al. et al
EPI_ISL_593691	Australia/NSW1039/2020	2020-06-30	South Eastern Area Laboratory Services (SEALS)	NSW Health Pathology - Institute of Clinical Pathology and Medical Research; Westmead Hospital; University of Sydney	CIDM-PH et al. et al
EPI_ISL_427677	Australia/NSW104/2020	2020-03-16	Centre for Infectious Diseases and Microbiology Public Health	NSW Health Pathology - Institute of Clinical Pathology and Medical Research; Westmead Hospital; University of Sydney	Lam C et al
EPI_ISL_593692	Australia/NSW1040/2020	2020-06-29	South Eastern Area Laboratory Services (SEALS)	NSW Health Pathology - Institute of Clinical Pathology and Medical Research; Westmead Hospital; University of Sydney	CIDM-PH et al. et al
EPI_ISL_593693	Australia/NSW1041/2020	2020-06-29	South Eastern Area Laboratory Services (SEALS)	NSW Health Pathology - Institute of Clinical Pathology and Medical Research; Westmead Hospital; University of Sydney	CIDM-PH et al. et al
EPI_ISL_593694	Australia/NSW1042/2020	2020-07-04	South Eastern Area Laboratory Services (SEALS)	NSW Health Pathology - Institute of Clinical Pathology and Medical Research; Westmead Hospital; University of Sydney	CIDM-PH et al. et al
EPI_ISL_593695	Australia/NSW1043/2020	2020-07-04	South Eastern Area Laboratory Services (SEALS)	NSW Health Pathology - Institute of Clinical Pathology and Medical Research; Westmead Hospital; University of Sydney	CIDM-PH et al. et al
EPI_ISL_593696	Australia/NSW1044/2020	2020-07-04	South Eastern Area Laboratory Services (SEALS)	NSW Health Pathology - Institute of Clinical Pathology and Medical Research; Westmead Hospital; University of Sydney	CIDM-PH et al. et al
EPI_ISL_593697	Australia/NSW1045/2020	2020-07-04	South Eastern Area Laboratory Services (SEALS)	NSW Health Pathology - Institute of Clinical Pathology and Medical Research; Westmead Hospital; University of Sydney	CIDM-PH et al. et al
EPI_ISL_593698	Australia/NSW1046/2020	2020-07-04	South Eastern Area Laboratory Services (SEALS)	NSW Health Pathology - Institute of Clinical Pathology and Medical Research; Westmead Hospital; University of Sydney	CIDM-PH et al. et al
EPI_ISL_593699	Australia/NSW1047/2020	2020-07-08	South Eastern Area Laboratory Services (SEALS)	NSW Health Pathology - Institute of Clinical Pathology and Medical Research; Westmead Hospital; University of Sydney	CIDM-PH et al. et al
EPI_ISL_593700	Australia/NSW1048/2020	2020-07-05	South Eastern Area Laboratory Services (SEALS)	NSW Health Pathology - Institute of Clinical Pathology and Medical Research; Westmead Hospital; University of Sydney	CIDM-PH et al. et al
EPI_ISL_593701	Australia/NSW1049/2020	2020-07-04	South Eastern Area Laboratory Services (SEALS)	NSW Health Pathology - Institute of Clinical Pathology and Medical Research; Westmead Hospital; University of Sydney	CIDM-PH et al. et al
EPI_ISL_427686	Australia/NSW105/2020	2020-03-23	Centre for Infectious Diseases and Microbiology Public Health	NSW Health Pathology - Institute of Clinical Pathology and Medical Research; Westmead Hospital; University of Sydney	Gray K et al
EPI_ISL_593702	Australia/NSW1050/2020	2020-07-08	South Eastern Area Laboratory Services (SEALS)	NSW Health Pathology - Institute of Clinical Pathology and Medical Research; Westmead Hospital; University of Sydney	CIDM-PH et al. et al
EPI_ISL_593703	Australia/NSW1051/2020	2020-07-08	South Eastern Area Laboratory Services (SEALS)	NSW Health Pathology - Institute of Clinical Pathology and Medical Research; Westmead Hospital; University of Sydney	CIDM-PH et al. et al
EPI_ISL_593704	Australia/NSW1052/2020	2020-07-12	South Eastern Area Laboratory Services (SEALS)	NSW Health Pathology - Institute of Clinical Pathology and Medical Research; Westmead Hospital; University of Sydney	CIDM-PH et al. et al
EPI_ISL_593705	Australia/NSW1053/2020	2020-07-11	South Eastern Area Laboratory Services (SEALS)	NSW Health Pathology - Institute of Clinical Pathology and Medical Research; Westmead Hospital; University of Sydney	CIDM-PH et al. et al
EPI_ISL_593706	Australia/NSW1054/2020	2020-07-09	South Eastern Area Laboratory Services (SEALS)	NSW Health Pathology - Institute of Clinical Pathology and Medical Research; Westmead Hospital; University of Sydney	CIDM-PH et al. et al
EPI_ISL_593707	Australia/NSW1055/2020	2020-07-07	South Eastern Area Laboratory Services (SEALS)	NSW Health Pathology - Institute of Clinical Pathology and Medical Research; Westmead Hospital; University of Sydney	CIDM-PH et al. et al
EPI_ISL_593655	Australia/NSW1056/2020	2020-07-12	Pathology North - Hunter - NSW Health Pathology	NSW Health Pathology - Institute of Clinical Pathology and Medical Research; Westmead Hospital; University of Sydney	CIDM-PH et al. et al
EPI_ISL_593669	Australia/NSW1057/2020	2020-07-13	Pathology West - NSW Health Pathology	NSW Health Pathology - Institute of Clinical Pathology and Medical Research; Westmead Hospital; University of Sydney	CIDM-PH et al. et al
EPI_ISL_593646	Australia/NSW1058/2020	2020-07-14	4Cyte Pathology	NSW Health Pathology - Institute of Clinical Pathology and Medical Research; Westmead Hospital; University of Sydney	CIDM-PH et al. et al
EPI_ISL_593670	Australia/NSW1059/2020	2020-07-19	Pathology West - NSW Health Pathology	NSW Health Pathology - Institute of Clinical Pathology and Medical Research; Westmead Hospital; University of Sydney	CIDM-PH et al. et al
EPI_ISL_427748	Australia/NSW106/2020	2020-03-25	Centre for Infectious Diseases and Microbiology Public Health	NSW Health Pathology - Institute of Clinical Pathology and Medical Research; Westmead Hospital; University of Sydney	Timms V et al
EPI_ISL_593649	Australia/NSW1060/2020	2020-07-20	Austech Medical Laboratories	NSW Health Pathology - Institute of Clinical Pathology and Medical Research; Westmead Hospital; University of Sydney	CIDM-PH et al. et al
EPI_ISL_593650	Australia/NSW1061/2020	2020-07-17	Douglass Hanly Moir Pathology	NSW Health Pathology - Institute of Clinical Pathology and Medical Research; Westmead Hospital; University of Sydney	CIDM-PH et al. et al
EPI_ISL_593671	Australia/NSW1062/2020	2020-07-28	Pathology West - NSW Health Pathology	NSW Health Pathology - Institute of Clinical Pathology and Medical Research; Westmead Hospital; University of Sydney	CIDM-PH et al. et al
EPI_ISL_593672	Australia/NSW1063/2020	2020-07-30	Pathology West - NSW Health Pathology	NSW Health Pathology - Institute of Clinical Pathology and Medical Research; Westmead Hospital; University of Sydney	CIDM-PH et al. et al
EPI_ISL_593760	Australia/NSW1064/2020	2020-07-25	Sydney South West Pathology Service (SSWPS) - Liverpool Hospital - NSW Health Pathology	NSW Health Pathology - Institute of Clinical Pathology and Medical Research; Westmead Hospital; University of Sydney	CIDM-PH et al. et al
EPI_ISL_593673	Australia/NSW1065/2020	2020-08-02	Pathology West - NSW Health Pathology	NSW Health Pathology - Institute of Clinical Pathology and Medical Research; Westmead Hospital; University of Sydney	CIDM-PH et al. et al
EPI_ISL_593674	Australia/NSW1066/2020	2020-08-02	Pathology West - NSW Health Pathology	NSW Health Pathology - Institute of Clinical Pathology and Medical Research; Westmead Hospital; University of Sydney	CIDM-PH et al. et al
EPI_ISL_593675	Australia/NSW1067/2020	2020-08-02	Pathology West - NSW Health Pathology	NSW Health Pathology - Institute of Clinical Pathology and Medical Research; Westmead Hospital; University of Sydney	CIDM-PH et al. et al
EPI_ISL_593708	Australia/NSW1068/2020	2020-08-01	South Eastern Area Laboratory Services (SEALS)	NSW Health Pathology - Institute of Clinical Pathology and Medical Research; Westmead Hospital; University of Sydney	CIDM-PH et al. et al
EPI_ISL_593709	Australia/NSW1069/2020	2020-07-16	South Eastern Area Laboratory Services (SEALS)	NSW Health Pathology - Institute of Clinical Pathology and Medical Research; Westmead Hospital; University of Sydney	CIDM-PH et al. et al
EPI_ISL_427772	Australia/NSW107/2020	2020-03-26	Centre for Infectious Diseases and Microbiology Public Health	NSW Health Pathology - Institute of Clinical Pathology and Medical Research; Westmead Hospital; University of Sydney	Gall M et al
EPI_ISL_593656	Australia/NSW1070/2020	2020-08-04	Pathology North - Hunter - NSW Health Pathology	NSW Health Pathology - Institute of Clinical Pathology and Medical Research; Westmead Hospital; University of Sydney	CIDM-PH et al. et al
EPI_ISL_593659	Australia/NSW1071/2020	2020-08-09	Pathology North - Royal North Shore Hospital - NSW Health Pathology	NSW Health Pathology - Institute of Clinical Pathology and Medical Research; Westmead Hospital; University of Sydney	CIDM-PH et al. et al
EPI_ISL_593657	Australia/NSW1072/2020	2020-08-08	Pathology North - Hunter - NSW Health Pathology	NSW Health Pathology - Institute of Clinical Pathology and Medical Research; Westmead Hospital; University of Sydney	CIDM-PH et al. et al
EPI_ISL_593761	Australia/NSW1073/2020	2020-08-06	Sydney South West Pathology Service (SSWPS) - Liverpool Hospital - NSW Health Pathology	NSW Health Pathology - Institute of Clinical Pathology and Medical Research; Westmead Hospital; University of Sydney	CIDM-PH et al. et al
EPI_ISL_593676	Australia/NSW1074/2020	2020-08-10	Pathology West - NSW Health Pathology	NSW Health Pathology - Institute of Clinical Pathology and Medical Research; Westmead Hospital; University of Sydney	CIDM-PH et al. et al
EPI_ISL_593677	Australia/NSW1075/2020	2020-08-10	Pathology West - NSW Health Pathology	NSW Health Pathology - Institute of Clinical Pathology and Medical Research; Westmead Hospital; University of Sydney	CIDM-PH et al. et al
EPI_ISL_593710	Australia/NSW1076/2020	2020-08-04	South Eastern Area Laboratory Services (SEALS)	NSW Health Pathology - Institute of Clinical Pathology and Medical Research; Westmead Hospital; University of Sydney	CIDM-PH et al. et al
EPI_ISL_593711	Australia/NSW1077/2020	2020-07-31	South Eastern Area Laboratory Services (SEALS)	NSW Health Pathology - Institute of Clinical Pathology and Medical Research; Westmead Hospital; University of Sydney	CIDM-PH et al. et al
EPI_ISL_593767	Australia/NSW1078/2020	2020-08-11	Sydney South West Pathology Service (SSWPS) - Royal Prince Alfred Hospital - NSW Health Pathology	NSW Health Pathology - Institute of Clinical Pathology and Medical Research; Westmead Hospital; University of Sydney	CIDM-PH et al. et al
EPI_ISL_593654	Australia/NSW1079/2020	2020-08-14	Medlab Pathology	NSW Health Pathology - Institute of Clinical Pathology and Medical Research; Westmead Hospital; University of Sydney	CIDM-PH et al. et al
EPI_ISL_427804	Australia/NSW108/2020	2020-03-19	Centre for Infectious Diseases and Microbiology Public Health	NSW Health Pathology - Institute of Clinical Pathology and Medical Research; Westmead Hospital; University of Sydney	Arnott A et al
EPI_ISL_593653	Australia/NSW1080/2020	2020-08-10	Laverty Pathology	NSW Health Pathology - Institute of Clinical Pathology and Medical Research; Westmead Hospital; University of Sydney	CIDM-PH et al. et al
EPI_ISL_593769	Australia/NSW1081/2020	2020-08-08	The Children's Hospital at Westmead	NSW Health Pathology - Institute of Clinical Pathology and Medical Research; Westmead Hospital; University of Sydney	CIDM-PH et al. et al
EPI_ISL_593678	Australia/NSW1082/2020	2020-08-15	Pathology West - NSW Health Pathology	NSW Health Pathology - Institute of Clinical Pathology and Medical Research; Westmead Hospital; University of Sydney	CIDM-PH et al. et al
EPI_ISL_593712	Australia/NSW1083/2020	2020-08-08	South Eastern Area Laboratory Services (SEALS)	NSW Health Pathology - Institute of Clinical Pathology and Medical Research; Westmead Hospital; University of Sydney	CIDM-PH et al. et al
EPI_ISL_593679	Australia/NSW1084/2020	2020-08-14	Pathology West - NSW Health Pathology	NSW Health Pathology - Institute of Clinical Pathology and Medical Research; Westmead Hospital; University of Sydney	CIDM-PH et al. et al
EPI_ISL_593680	Australia/NSW1085/2020	2020-08-17	Pathology West - NSW Health Pathology	NSW Health Pathology - Institute of Clinical Pathology and Medical Research; Westmead Hospital; University of Sydney	CIDM-PH et al. et al
EPI_ISL_593766	Australia/NSW1086/2020	2020-08-08	Sydney South West Pathology Service (SSWPS) - Royal Prince Alfred Hospital - NSW Health Pathology	NSW Health Pathology - Institute of Clinical Pathology and Medical Research; Westmead Hospital; University of Sydney	CIDM-PH et al. et al
EPI_ISL_593681	Australia/NSW1087/2020	2020-08-19	Pathology West - NSW Health Pathology	NSW Health Pathology - Institute of Clinical Pathology and Medical Research; Westmead Hospital; University of Sydney	CIDM-PH et al. et al
EPI_ISL_593651	Australia/NSW1088/2020	2020-08-20	Douglass Hanly Moir Pathology	NSW Health Pathology - Institute of Clinical Pathology and Medical Research; Westmead Hospital; University of Sydney	CIDM-PH et al. et al
EPI_ISL_593768	Australia/NSW1089/2020	2020-08-19	Sydney South West Pathology Service (SSWPS) - Royal Prince Alfred Hospital - NSW Health Pathology	NSW Health Pathology - Institute of Clinical Pathology and Medical Research; Westmead Hospital; University of Sydney	CIDM-PH et al. et al
EPI_ISL_427754	Australia/NSW109/2020	2020-03-25	Centre for Infectious Diseases and Microbiology Public Health	NSW Health Pathology - Institute of Clinical Pathology and Medical Research; Westmead Hospital; University of Sydney	Sadsad R et al
EPI_ISL_593762	Australia/NSW1090/2020	2020-08-19	Sydney South West Pathology Service (SSWPS) - Liverpool Hospital - NSW Health Pathology	NSW Health Pathology - Institute of Clinical Pathology and Medical Research; Westmead Hospital; University of Sydney	CIDM-PH et al. et al
EPI_ISL_593647	Australia/NSW1091/2020	2020-08-24	4Cyte Pathology	NSW Health Pathology - Institute of Clinical Pathology and Medical Research; Westmead Hospital; University of Sydney	CIDM-PH et al. et al
EPI_ISL_593648	Australia/NSW1092/2020	2020-08-24	4Cyte Pathology	NSW Health Pathology - Institute of Clinical Pathology and Medical Research; Westmead Hospital; University of Sydney	CIDM-PH et al. et al
EPI_ISL_593682	Australia/NSW1093/2020	2020-08-26	Pathology West - NSW Health Pathology	NSW Health Pathology - Institute of Clinical Pathology and Medical Research; Westmead Hospital; University of Sydney	CIDM-PH et al. et al
EPI_ISL_593763	Australia/NSW1094/2020	2020-08-27	Sydney South West Pathology Service (SSWPS) - Liverpool Hospital - NSW Health Pathology	NSW Health Pathology - Institute of Clinical Pathology and Medical Research; Westmead Hospital; University of Sydney	CIDM-PH et al. et al
EPI_ISL_593652	Australia/NSW1095/2020	2020-08-29	Histopath	NSW Health Pathology - Institute of Clinical Pathology and Medical Research; Westmead Hospital; University of Sydney	CIDM-PH et al. et al
EPI_ISL_593658	Australia/NSW1096/2020	2020-08-30	Pathology North - Hunter - NSW Health Pathology	NSW Health Pathology - Institute of Clinical Pathology and Medical Research; Westmead Hospital; University of Sydney	CIDM-PH et al. et al
EPI_ISL_593764	Australia/NSW1097/2020	2020-09-03	Sydney South West Pathology Service (SSWPS) - Liverpool Hospital - NSW Health Pathology	NSW Health Pathology - Institute of Clinical Pathology and Medical Research; Westmead Hospital; University of Sydney	CIDM-PH et al. et al
EPI_ISL_593713	Australia/NSW1098/2020	2020-08-23	South Eastern Area Laboratory Services (SEALS)	NSW Health Pathology - Institute of Clinical Pathology and Medical Research; Westmead Hospital; University of Sydney	CIDM-PH et al. et al
EPI_ISL_593714	Australia/NSW1099/2020	2020-08-29	South Eastern Area Laboratory Services (SEALS)	NSW Health Pathology - Institute of Clinical Pathology and Medical Research; Westmead Hospital; University of Sydney	CIDM-PH et al. et al
EPI_ISL_413597	Australia/NSW11/2020	2020-03-02	Centre for Infectious Diseases and Microbiology- Public Health	NSW Health Pathology - Institute of Clinical Pathology and Medical Research; Westmead Hospital; University of Sydney	Lam C et al
EPI_ISL_427741	Australia/NSW110/2020	2020-03-21	Centre for Infectious Diseases and Microbiology Public Health	NSW Health Pathology - Institute of Clinical Pathology and Medical Research; Westmead Hospital; University of Sydney	Draper J et al
EPI_ISL_593715	Australia/NSW1100/2020	2020-08-29	South Eastern Area Laboratory Services (SEALS)	NSW Health Pathology - Institute of Clinical Pathology and Medical Research; Westmead Hospital; University of Sydney	CIDM-PH et al. et al
EPI_ISL_593716	Australia/NSW1101/2020	2020-08-29	South Eastern Area Laboratory Services (SEALS)	NSW Health Pathology - Institute of Clinical Pathology and Medical Research; Westmead Hospital; University of Sydney	CIDM-PH et al. et al
EPI_ISL_593717	Australia/NSW1102/2020	2020-08-29	South Eastern Area Laboratory Services (SEALS)	NSW Health Pathology - Institute of Clinical Pathology and Medical Research; Westmead Hospital; University of Sydney	CIDM-PH et al. et al
EPI_ISL_593718	Australia/NSW1103/2020	2020-08-31	South Eastern Area Laboratory Services (SEALS)	NSW Health Pathology - Institute of Clinical Pathology and Medical Research; Westmead Hospital; University of Sydney	CIDM-PH et al. et al
EPI_ISL_593719	Australia/NSW1104/2020	2020-08-22	South Eastern Area Laboratory Services (SEALS)	NSW Health Pathology - Institute of Clinical Pathology and Medical Research; Westmead Hospital; University of Sydney	CIDM-PH et al. et al
EPI_ISL_593720	Australia/NSW1105/2020	2020-06-06	South Eastern Area Laboratory Services (SEALS)	NSW Health Pathology - Institute of Clinical Pathology and Medical Research; Westmead Hospital; University of Sydney	CIDM-PH et al. et al
EPI_ISL_593721	Australia/NSW1106/2020	2020-08-20	South Eastern Area Laboratory Services (SEALS)	NSW Health Pathology - Institute of Clinical Pathology and Medical Research; Westmead Hospital; University of Sydney	CIDM-PH et al. et al
EPI_ISL_593722	Australia/NSW1107/2020	2020-08-11	South Eastern Area Laboratory Services (SEALS)	NSW Health Pathology - Institute of Clinical Pathology and Medical Research; Westmead Hospital; University of Sydney	CIDM-PH et al. et al
EPI_ISL_593723	Australia/NSW1108/2020	2020-08-11	South Eastern Area Laboratory Services (SEALS)	NSW Health Pathology - Institute of Clinical Pathology and Medical Research; Westmead Hospital; University of Sydney	CIDM-PH et al. et al
EPI_ISL_593724	Australia/NSW1109/2020	2020-08-15	South Eastern Area Laboratory Services (SEALS)	NSW Health Pathology - Institute of Clinical Pathology and Medical Research; Westmead Hospital; University of Sydney	CIDM-PH et al. et al
EPI_ISL_427661	Australia/NSW111/2020	2020-03-16	Centre for Infectious Diseases and Microbiology Public Health	NSW Health Pathology - Institute of Clinical Pathology and Medical Research; Westmead Hospital; University of Sydney	Sim E et al
EPI_ISL_593725	Australia/NSW1110/2020	2020-08-29	South Eastern Area Laboratory Services (SEALS)	NSW Health Pathology - Institute of Clinical Pathology and Medical Research; Westmead Hospital; University of Sydney	CIDM-PH et al. et al
EPI_ISL_593726	Australia/NSW1111/2020	2020-07-03	South Eastern Area Laboratory Services (SEALS)	NSW Health Pathology - Institute of Clinical Pathology and Medical Research; Westmead Hospital; University of Sydney	CIDM-PH et al. et al
EPI_ISL_593727	Australia/NSW1112/2020	2020-09-01	South Eastern Area Laboratory Services (SEALS)	NSW Health Pathology - Institute of Clinical Pathology and Medical Research; Westmead Hospital; University of Sydney	CIDM-PH et al. et al
EPI_ISL_593728	Australia/NSW1113/2020	2020-09-02	South Eastern Area Laboratory Services (SEALS)	NSW Health Pathology - Institute of Clinical Pathology and Medical Research; Westmead Hospital; University of Sydney	CIDM-PH et al. et al
EPI_ISL_593770	Australia/NSW1114/2020	2020-09-15	Pathology West - NSW Health Pathology	NSW Health Pathology - Institute of Clinical Pathology and Medical Research; Westmead Hospital; University of Sydney	CIDM-PH et al. et al
EPI_ISL_593729	Australia/NSW1115/2020	2020-09-15	South Eastern Area Laboratory Services (SEALS)	NSW Health Pathology - Institute of Clinical Pathology and Medical Research; Westmead Hospital; University of Sydney	CIDM-PH et al. et al
EPI_ISL_593730	Australia/NSW1116/2020	2020-09-15	South Eastern Area Laboratory Services (SEALS)	NSW Health Pathology - Institute of Clinical Pathology and Medical Research; Westmead Hospital; University of Sydney	CIDM-PH et al. et al
EPI_ISL_593731	Australia/NSW1117/2020	2020-09-15	South Eastern Area Laboratory Services (SEALS)	NSW Health Pathology - Institute of Clinical Pathology and Medical Research; Westmead Hospital; University of Sydney	CIDM-PH et al. et al
EPI_ISL_593732	Australia/NSW1118/2020	2020-09-12	South Eastern Area Laboratory Services (SEALS)	NSW Health Pathology - Institute of Clinical Pathology and Medical Research; Westmead Hospital; University of Sydney	CIDM-PH et al. et al
EPI_ISL_593733	Australia/NSW1119/2020	2020-09-12	South Eastern Area Laboratory Services (SEALS)	NSW Health Pathology - Institute of Clinical Pathology and Medical Research; Westmead Hospital; University of Sydney	CIDM-PH et al. et al
EPI_ISL_427666	Australia/NSW112/2020	2020-03-15	Centre for Infectious Diseases and Microbiology Public Health	NSW Health Pathology - Institute of Clinical Pathology and Medical Research; Westmead Hospital; University of Sydney	Bachmann N et al
EPI_ISL_593734	Australia/NSW1120/2020	2020-09-12	South Eastern Area Laboratory Services (SEALS)	NSW Health Pathology - Institute of Clinical Pathology and Medical Research; Westmead Hospital; University of Sydney	CIDM-PH et al. et al
EPI_ISL_593735	Australia/NSW1121/2020	2020-09-13	South Eastern Area Laboratory Services (SEALS)	NSW Health Pathology - Institute of Clinical Pathology and Medical Research; Westmead Hospital; University of Sydney	CIDM-PH et al. et al
EPI_ISL_593736	Australia/NSW1122/2020	2020-09-13	South Eastern Area Laboratory Services (SEALS)	NSW Health Pathology - Institute of Clinical Pathology and Medical Research; Westmead Hospital; University of Sydney	CIDM-PH et al. et al
EPI_ISL_593737	Australia/NSW1123/2020	2020-09-13	South Eastern Area Laboratory Services (SEALS)	NSW Health Pathology - Institute of Clinical Pathology and Medical Research; Westmead Hospital; University of Sydney	CIDM-PH et al. et al
EPI_ISL_593738	Australia/NSW1124/2020	2020-09-09	South Eastern Area Laboratory Services (SEALS)	NSW Health Pathology - Institute of Clinical Pathology and Medical Research; Westmead Hospital; University of Sydney	CIDM-PH et al. et al
EPI_ISL_593739	Australia/NSW1125/2020	2020-09-10	South Eastern Area Laboratory Services (SEALS)	NSW Health Pathology - Institute of Clinical Pathology and Medical Research; Westmead Hospital; University of Sydney	CIDM-PH et al. et al
EPI_ISL_593740	Australia/NSW1126/2020	2020-09-11	South Eastern Area Laboratory Services (SEALS)	NSW Health Pathology - Institute of Clinical Pathology and Medical Research; Westmead Hospital; University of Sydney	CIDM-PH et al. et al
EPI_ISL_593741	Australia/NSW1127/2020	2020-09-08	South Eastern Area Laboratory Services (SEALS)	NSW Health Pathology - Institute of Clinical Pathology and Medical Research; Westmead Hospital; University of Sydney	CIDM-PH et al. et al
EPI_ISL_699642	Australia/NSW1128/2020	2020-09-12	South Eastern Area Laboratory Services (SEALS)	NSW Health Pathology - Institute of Clinical Pathology and Medical Research; Westmead Hospital; University of Sydney	CIDM-PH et al. et al
EPI_ISL_593742	Australia/NSW1129/2020	2020-09-08	South Eastern Area Laboratory Services (SEALS)	NSW Health Pathology - Institute of Clinical Pathology and Medical Research; Westmead Hospital; University of Sydney	CIDM-PH et al. et al
EPI_ISL_427728	Australia/NSW113/2020	2020-03-17	Centre for Infectious Diseases and Microbiology Public Health	NSW Health Pathology - Institute of Clinical Pathology and Medical Research; Westmead Hospital; University of Sydney	Rockett R et al
EPI_ISL_593743	Australia/NSW1130/2020	2020-09-05	South Eastern Area Laboratory Services (SEALS)	NSW Health Pathology - Institute of Clinical Pathology and Medical Research; Westmead Hospital; University of Sydney	CIDM-PH et al. et al
EPI_ISL_593765	Australia/NSW1131/2020	2020-09-23	Sydney South West Pathology Service (SSWPS) - Liverpool Hospital - NSW Health Pathology	NSW Health Pathology - Institute of Clinical Pathology and Medical Research; Westmead Hospital; University of Sydney	CIDM-PH et al. et al
EPI_ISL_593744	Australia/NSW1132/2020	2020-09-29	South Eastern Area Laboratory Services (SEALS)	NSW Health Pathology - Institute of Clinical Pathology and Medical Research; Westmead Hospital; University of Sydney	CIDM-PH et al. et al
EPI_ISL_593745	Australia/NSW1133/2020	2020-10-04	South Eastern Area Laboratory Services (SEALS)	NSW Health Pathology - Institute of Clinical Pathology and Medical Research; Westmead Hospital; University of Sydney	CIDM-PH et al. et al
EPI_ISL_593771	Australia/NSW1134/2020	2020-04-09	South Eastern Area Laboratory Services (SEALS)	NSW Health Pathology - Institute of Clinical Pathology and Medical Research; Westmead Hospital; University of Sydney	CIDM-PH et al. et al
EPI_ISL_593746	Australia/NSW1135/2020	2020-04-27	South Eastern Area Laboratory Services (SEALS)	NSW Health Pathology - Institute of Clinical Pathology and Medical Research; Westmead Hospital; University of Sydney	CIDM-PH et al. et al
EPI_ISL_593747	Australia/NSW1136/2020	2020-04-27	South Eastern Area Laboratory Services (SEALS)	NSW Health Pathology - Institute of Clinical Pathology and Medical Research; Westmead Hospital; University of Sydney	CIDM-PH et al. et al
EPI_ISL_593748	Australia/NSW1137/2020	2020-07-27	South Eastern Area Laboratory Services (SEALS)	NSW Health Pathology - Institute of Clinical Pathology and Medical Research; Westmead Hospital; University of Sydney	CIDM-PH et al. et al
EPI_ISL_593749	Australia/NSW1139/2020	2020-06-16	South Eastern Area Laboratory Services (SEALS)	NSW Health Pathology - Institute of Clinical Pathology and Medical Research; Westmead Hospital; University of Sydney	CIDM-PH et al. et al
EPI_ISL_427724	Australia/NSW114/2020	2020-03-19	Centre for Infectious Diseases and Microbiology Public Health	NSW Health Pathology - Institute of Clinical Pathology and Medical Research; Westmead Hospital; University of Sydney	Lam C et al
EPI_ISL_593750	Australia/NSW1140/2020	2020-09-17	South Eastern Area Laboratory Services (SEALS)	NSW Health Pathology - Institute of Clinical Pathology and Medical Research; Westmead Hospital; University of Sydney	CIDM-PH et al. et al
EPI_ISL_593751	Australia/NSW1141/2020	2020-10-03	South Eastern Area Laboratory Services (SEALS)	NSW Health Pathology - Institute of Clinical Pathology and Medical Research; Westmead Hospital; University of Sydney	CIDM-PH et al. et al
EPI_ISL_593752	Australia/NSW1142/2020	2020-09-22	South Eastern Area Laboratory Services (SEALS)	NSW Health Pathology - Institute of Clinical Pathology and Medical Research; Westmead Hospital; University of Sydney	CIDM-PH et al. et al
EPI_ISL_593753	Australia/NSW1143/2020	2020-09-30	South Eastern Area Laboratory Services (SEALS)	NSW Health Pathology - Institute of Clinical Pathology and Medical Research; Westmead Hospital; University of Sydney	CIDM-PH et al. et al
EPI_ISL_593754	Australia/NSW1145/2020	2020-09-20	South Eastern Area Laboratory Services (SEALS)	NSW Health Pathology - Institute of Clinical Pathology and Medical Research; Westmead Hospital; University of Sydney	CIDM-PH et al. et al
EPI_ISL_699643	Australia/NSW1146/2020	2020-10-12	Medlab Pathology	NSW Health Pathology - Institute of Clinical Pathology and Medical Research; Westmead Hospital; University of Sydney	CIDM-PH et al. et al
EPI_ISL_629001	Australia/NSW1148/2020	2020-09-17	South Eastern Area Laboratory Services (SEALS)	NSW Health Pathology - Institute of Clinical Pathology and Medical Research; Westmead Hospital; University of Sydney	CIDM-PH et al. et al
EPI_ISL_629002	Australia/NSW1149/2020	2020-10-14	Sydney South West Pathology Service (SSWPS) - Liverpool Hospital - NSW Health Pathology	NSW Health Pathology - Institute of Clinical Pathology and Medical Research; Westmead Hospital; University of Sydney	CIDM-PH et al. et al
EPI_ISL_427696	Australia/NSW115/2020	2020-03-21	Centre for Infectious Diseases and Microbiology Public Health	NSW Health Pathology - Institute of Clinical Pathology and Medical Research; Westmead Hospital; University of Sydney	Gray K et al
EPI_ISL_629003	Australia/NSW1150/2020	2020-10-06	South Eastern Area Laboratory Services (SEALS)	NSW Health Pathology - Institute of Clinical Pathology and Medical Research; Westmead Hospital; University of Sydney	CIDM-PH et al. et al
EPI_ISL_629004	Australia/NSW1151/2020	2020-10-07	South Eastern Area Laboratory Services (SEALS)	NSW Health Pathology - Institute of Clinical Pathology and Medical Research; Westmead Hospital; University of Sydney	CIDM-PH et al. et al
EPI_ISL_629005	Australia/NSW1152/2020	2020-10-10	South Eastern Area Laboratory Services (SEALS)	NSW Health Pathology - Institute of Clinical Pathology and Medical Research; Westmead Hospital; University of Sydney	CIDM-PH et al. et al
EPI_ISL_629006	Australia/NSW1153/2020	2020-10-10	South Eastern Area Laboratory Services (SEALS)	NSW Health Pathology - Institute of Clinical Pathology and Medical Research; Westmead Hospital; University of Sydney	CIDM-PH et al. et al
EPI_ISL_629007	Australia/NSW1154/2020	2020-10-25	Laverty Pathology	NSW Health Pathology - Institute of Clinical Pathology and Medical Research; Westmead Hospital; University of Sydney	CIDM-PH et al. et al
EPI_ISL_629008	Australia/NSW1155/2020	2020-10-27	Laverty Pathology	NSW Health Pathology - Institute of Clinical Pathology and Medical Research; Westmead Hospital; University of Sydney	CIDM-PH et al. et al
EPI_ISL_629009	Australia/NSW1156/2020	2020-10-30	Laverty Pathology	NSW Health Pathology - Institute of Clinical Pathology and Medical Research; Westmead Hospital; University of Sydney	CIDM-PH et al. et al
EPI_ISL_629010	Australia/NSW1157/2020	2020-10-15	Sydney South West Pathology Service (SSWPS) - Royal Prince Alfred Hospital - NSW Health Pathology	NSW Health Pathology - Institute of Clinical Pathology and Medical Research; Westmead Hospital; University of Sydney	CIDM-PH et al. et al
EPI_ISL_629029	Australia/NSW1158/2020	2020-09-24	South Eastern Area Laboratory Services (SEALS)	NSW Health Pathology - Institute of Clinical Pathology and Medical Research; Westmead Hospital; University of Sydney	CIDM-PH et al. et al
EPI_ISL_629030	Australia/NSW1159/2020	2020-09-28	South Eastern Area Laboratory Services (SEALS)	NSW Health Pathology - Institute of Clinical Pathology and Medical Research; Westmead Hospital; University of Sydney	CIDM-PH et al. et al
EPI_ISL_427698	Australia/NSW116/2020	2020-03-21	Centre for Infectious Diseases and Microbiology Public Health	NSW Health Pathology - Institute of Clinical Pathology and Medical Research; Westmead Hospital; University of Sydney	Timms V et al
EPI_ISL_639729	Australia/NSW1161/2020	2020-08-02	Sydney South West Pathology Service (SSWPS) - Liverpool Hospital - NSW Health Pathology	NSW Health Pathology - Institute of Clinical Pathology and Medical Research; Westmead Hospital; University of Sydney	CIDM-PH et al. et al
EPI_ISL_639730	Australia/NSW1162/2020	2020-08-03	Sydney South West Pathology Service (SSWPS) - Liverpool Hospital - NSW Health Pathology	NSW Health Pathology - Institute of Clinical Pathology and Medical Research; Westmead Hospital; University of Sydney	CIDM-PH et al. et al
EPI_ISL_639731	Australia/NSW1163/2020	2020-10-07	Laverty Pathology	NSW Health Pathology - Institute of Clinical Pathology and Medical Research; Westmead Hospital; University of Sydney	CIDM-PH et al. et al
EPI_ISL_639732	Australia/NSW1164/2020	2020-10-18	Sydney South West Pathology Service (SSWPS) - Liverpool Hospital - NSW Health Pathology	NSW Health Pathology - Institute of Clinical Pathology and Medical Research; Westmead Hospital; University of Sydney	CIDM-PH et al. et al
EPI_ISL_639733	Australia/NSW1165/2020	2020-11-02	Laverty Pathology	NSW Health Pathology - Institute of Clinical Pathology and Medical Research; Westmead Hospital; University of Sydney	CIDM-PH et al. et al
EPI_ISL_639734	Australia/NSW1166/2020	2020-11-02	Sydney South West Pathology Service (SSWPS) - Liverpool Hospital - NSW Health Pathology	NSW Health Pathology - Institute of Clinical Pathology and Medical Research; Westmead Hospital; University of Sydney	CIDM-PH et al. et al
EPI_ISL_639735	Australia/NSW1167/2020	2020-11-02	Sydney South West Pathology Service (SSWPS) - Liverpool Hospital - NSW Health Pathology	NSW Health Pathology - Institute of Clinical Pathology and Medical Research; Westmead Hospital; University of Sydney	CIDM-PH et al. et al
EPI_ISL_639736	Australia/NSW1168/2020	2020-10-21	South Eastern Area Laboratory Services (SEALS)	NSW Health Pathology - Institute of Clinical Pathology and Medical Research; Westmead Hospital; University of Sydney	CIDM-PH et al. et al
EPI_ISL_639737	Australia/NSW1169/2020	2020-10-20	South Eastern Area Laboratory Services (SEALS)	NSW Health Pathology - Institute of Clinical Pathology and Medical Research; Westmead Hospital; University of Sydney	CIDM-PH et al. et al
EPI_ISL_427756	Australia/NSW117/2020	2020-03-24	Centre for Infectious Diseases and Microbiology Public Health	NSW Health Pathology - Institute of Clinical Pathology and Medical Research; Westmead Hospital; University of Sydney	Gall M et al
EPI_ISL_639738	Australia/NSW1170/2020	2020-10-26	South Eastern Area Laboratory Services (SEALS)	NSW Health Pathology - Institute of Clinical Pathology and Medical Research; Westmead Hospital; University of Sydney	CIDM-PH et al. et al
EPI_ISL_667777	Australia/NSW1172/2020	2020-08-31	Pathology West - NSW Health Pathology	NSW Health Pathology - Institute of Clinical Pathology and Medical Research; Westmead Hospital; University of Sydney	CIDM-PH et al. et al
EPI_ISL_667778	Australia/NSW1173/2020	2020-10-28	Sydney South West Pathology Service (SSWPS) - Royal Prince Alfred Hospital - NSW Health Pathology	NSW Health Pathology - Institute of Clinical Pathology and Medical Research; Westmead Hospital; University of Sydney	CIDM-PH et al. et al
EPI_ISL_667779	Australia/NSW1174/2020	2020-10-16	South Eastern Area Laboratory Services (SEALS)	NSW Health Pathology - Institute of Clinical Pathology and Medical Research; Westmead Hospital; University of Sydney	CIDM-PH et al. et al
EPI_ISL_667780	Australia/NSW1176/2020	2020-11-01	South Eastern Area Laboratory Services (SEALS)	NSW Health Pathology - Institute of Clinical Pathology and Medical Research; Westmead Hospital; University of Sydney	CIDM-PH et al. et al
EPI_ISL_667781	Australia/NSW1177/2020	2020-11-02	South Eastern Area Laboratory Services (SEALS)	NSW Health Pathology - Institute of Clinical Pathology and Medical Research; Westmead Hospital; University of Sydney	CIDM-PH et al. et al
EPI_ISL_667782	Australia/NSW1178/2020	2020-10-24	South Eastern Area Laboratory Services (SEALS)	NSW Health Pathology - Institute of Clinical Pathology and Medical Research; Westmead Hospital; University of Sydney	CIDM-PH et al. et al
EPI_ISL_427693	Australia/NSW118/2020	2020-03-22	Centre for Infectious Diseases and Microbiology Public Health	NSW Health Pathology - Institute of Clinical Pathology and Medical Research; Westmead Hospital; University of Sydney	Arnott A et al
EPI_ISL_667783	Australia/NSW1180/2020	2020-10-26	South Eastern Area Laboratory Services (SEALS)	NSW Health Pathology - Institute of Clinical Pathology and Medical Research; Westmead Hospital; University of Sydney	CIDM-PH et al. et al
EPI_ISL_667784	Australia/NSW1181/2020	2020-10-22	South Eastern Area Laboratory Services (SEALS)	NSW Health Pathology - Institute of Clinical Pathology and Medical Research; Westmead Hospital; University of Sydney	CIDM-PH et al. et al
EPI_ISL_667785	Australia/NSW1182/2020	2020-10-22	South Eastern Area Laboratory Services (SEALS)	NSW Health Pathology - Institute of Clinical Pathology and Medical Research; Westmead Hospital; University of Sydney	CIDM-PH et al. et al
EPI_ISL_667786	Australia/NSW1184/2020	2020-10-24	South Eastern Area Laboratory Services (SEALS)	NSW Health Pathology - Institute of Clinical Pathology and Medical Research; Westmead Hospital; University of Sydney	CIDM-PH et al. et al
EPI_ISL_667787	Australia/NSW1186/2020	2020-10-21	South Eastern Area Laboratory Services (SEALS)	NSW Health Pathology - Institute of Clinical Pathology and Medical Research; Westmead Hospital; University of Sydney	CIDM-PH et al. et al
EPI_ISL_667788	Australia/NSW1187/2020	2020-10-30	South Eastern Area Laboratory Services (SEALS)	NSW Health Pathology - Institute of Clinical Pathology and Medical Research; Westmead Hospital; University of Sydney	CIDM-PH et al. et al
EPI_ISL_667789	Australia/NSW1188/2020	2020-10-28	South Eastern Area Laboratory Services (SEALS)	NSW Health Pathology - Institute of Clinical Pathology and Medical Research; Westmead Hospital; University of Sydney	CIDM-PH et al. et al
EPI_ISL_667790	Australia/NSW1189/2020	2020-10-30	South Eastern Area Laboratory Services (SEALS)	NSW Health Pathology - Institute of Clinical Pathology and Medical Research; Westmead Hospital; University of Sydney	CIDM-PH et al. et al
EPI_ISL_427669	Australia/NSW119/2020	2020-03-22	Centre for Infectious Diseases and Microbiology Public Health	NSW Health Pathology - Institute of Clinical Pathology and Medical Research; Westmead Hospital; University of Sydney	Sadsad R et al
EPI_ISL_667791	Australia/NSW1190/2020	2020-10-25	South Eastern Area Laboratory Services (SEALS)	NSW Health Pathology - Institute of Clinical Pathology and Medical Research; Westmead Hospital; University of Sydney	CIDM-PH et al. et al
EPI_ISL_671673	Australia/NSW1191/2020	2020-10-21	South Eastern Area Laboratory Services (SEALS)	NSW Health Pathology - Institute of Clinical Pathology and Medical Research; Westmead Hospital; University of Sydney	CIDM-PH et al. et al
EPI_ISL_667792	Australia/NSW1192/2020	2020-10-21	South Eastern Area Laboratory Services (SEALS)	NSW Health Pathology - Institute of Clinical Pathology and Medical Research; Westmead Hospital; University of Sydney	CIDM-PH et al. et al
EPI_ISL_667793	Australia/NSW1193/2020	2020-10-30	South Eastern Area Laboratory Services (SEALS)	NSW Health Pathology - Institute of Clinical Pathology and Medical Research; Westmead Hospital; University of Sydney	CIDM-PH et al. et al
EPI_ISL_667794	Australia/NSW1194/2020	2020-10-30	South Eastern Area Laboratory Services (SEALS)	NSW Health Pathology - Institute of Clinical Pathology and Medical Research; Westmead Hospital; University of Sydney	CIDM-PH et al. et al
EPI_ISL_667795	Australia/NSW1195/2020	2020-10-30	South Eastern Area Laboratory Services (SEALS)	NSW Health Pathology - Institute of Clinical Pathology and Medical Research; Westmead Hospital; University of Sydney	CIDM-PH et al. et al
EPI_ISL_667796	Australia/NSW1196/2020	2020-10-11	South Eastern Area Laboratory Services (SEALS)	NSW Health Pathology - Institute of Clinical Pathology and Medical Research; Westmead Hospital; University of Sydney	CIDM-PH et al. et al
EPI_ISL_667797	Australia/NSW1197/2020	2020-10-17	South Eastern Area Laboratory Services (SEALS)	NSW Health Pathology - Institute of Clinical Pathology and Medical Research; Westmead Hospital; University of Sydney	CIDM-PH et al. et al
EPI_ISL_667798	Australia/NSW1198/2020	2020-11-06	South Eastern Area Laboratory Services (SEALS)	NSW Health Pathology - Institute of Clinical Pathology and Medical Research; Westmead Hospital; University of Sydney	CIDM-PH et al. et al
EPI_ISL_667799	Australia/NSW1199/2020	2020-11-05	South Eastern Area Laboratory Services (SEALS)	NSW Health Pathology - Institute of Clinical Pathology and Medical Research; Westmead Hospital; University of Sydney	CIDM-PH et al. et al
EPI_ISL_413598	Australia/NSW12/2020	2020-03-04	Centre for Infectious Diseases and Microbiology - Public Health	NSW Health Pathology - Institute of Clinical Pathology and Medical Research; Westmead Hospital; University of Sydney	Gray K et al
EPI_ISL_427679	Australia/NSW120/2020	2020-03-22	Centre for Infectious Diseases and Microbiology Public Health	NSW Health Pathology - Institute of Clinical Pathology and Medical Research; Westmead Hospital; University of Sydney	Draper J et al
EPI_ISL_667800	Australia/NSW1200/2020	2020-11-07	South Eastern Area Laboratory Services (SEALS)	NSW Health Pathology - Institute of Clinical Pathology and Medical Research; Westmead Hospital; University of Sydney	CIDM-PH et al. et al
EPI_ISL_667801	Australia/NSW1201/2020	2020-11-08	South Eastern Area Laboratory Services (SEALS)	NSW Health Pathology - Institute of Clinical Pathology and Medical Research; Westmead Hospital; University of Sydney	CIDM-PH et al. et al
EPI_ISL_699653	Australia/NSW1202/2020	2020-11-09	South Eastern Area Laboratory Services (SEALS)	NSW Health Pathology - Institute of Clinical Pathology and Medical Research; Westmead Hospital; University of Sydney	CIDM-PH et al. et al
EPI_ISL_667802	Australia/NSW1203/2020	2020-11-06	South Eastern Area Laboratory Services (SEALS)	NSW Health Pathology - Institute of Clinical Pathology and Medical Research; Westmead Hospital; University of Sydney	CIDM-PH et al. et al
EPI_ISL_699654	Australia/NSW1204/2020	2020-11-07	South Eastern Area Laboratory Services (SEALS)	NSW Health Pathology - Institute of Clinical Pathology and Medical Research; Westmead Hospital; University of Sydney	CIDM-PH et al. et al
EPI_ISL_667803	Australia/NSW1205/2020	2020-11-08	South Eastern Area Laboratory Services (SEALS)	NSW Health Pathology - Institute of Clinical Pathology and Medical Research; Westmead Hospital; University of Sydney	CIDM-PH et al. et al
EPI_ISL_667804	Australia/NSW1206/2020	2020-11-09	South Eastern Area Laboratory Services (SEALS)	NSW Health Pathology - Institute of Clinical Pathology and Medical Research; Westmead Hospital; University of Sydney	CIDM-PH et al. et al
EPI_ISL_667805	Australia/NSW1207/2020	2020-11-07	South Eastern Area Laboratory Services (SEALS)	NSW Health Pathology - Institute of Clinical Pathology and Medical Research; Westmead Hospital; University of Sydney	CIDM-PH et al. et al
EPI_ISL_667806	Australia/NSW1208/2020	2020-11-03	South Eastern Area Laboratory Services (SEALS)	NSW Health Pathology - Institute of Clinical Pathology and Medical Research; Westmead Hospital; University of Sydney	CIDM-PH et al. et al
EPI_ISL_672574	Australia/NSW1209/2020	2020-12-02	Histopath	NSW Health Pathology - Institute of Clinical Pathology and Medical Research; Westmead Hospital; University of Sydney	CIDM-PH et al. et al
EPI_ISL_427688	Australia/NSW121/2020	2020-03-22	Centre for Infectious Diseases and Microbiology Public Health	NSW Health Pathology - Institute of Clinical Pathology and Medical Research; Westmead Hospital; University of Sydney	Sim E et al
EPI_ISL_672655	Australia/NSW1211/2020	2020-11-16	South Eastern Area Laboratory Services (SEALS)	NSW Health Pathology - Institute of Clinical Pathology and Medical Research; Westmead Hospital; University of Sydney	CIDM-PH et al. et al
EPI_ISL_672656	Australia/NSW1212/2020	2020-11-19	South Eastern Area Laboratory Services (SEALS)	NSW Health Pathology - Institute of Clinical Pathology and Medical Research; Westmead Hospital; University of Sydney	CIDM-PH et al. et al
EPI_ISL_672657	Australia/NSW1213/2020	2020-11-19	South Eastern Area Laboratory Services (SEALS)	NSW Health Pathology - Institute of Clinical Pathology and Medical Research; Westmead Hospital; University of Sydney	CIDM-PH et al. et al
EPI_ISL_672658	Australia/NSW1214/2020	2020-11-19	South Eastern Area Laboratory Services (SEALS)	NSW Health Pathology - Institute of Clinical Pathology and Medical Research; Westmead Hospital; University of Sydney	CIDM-PH et al. et al
EPI_ISL_672659	Australia/NSW1215/2020	2020-11-17	South Eastern Area Laboratory Services (SEALS)	NSW Health Pathology - Institute of Clinical Pathology and Medical Research; Westmead Hospital; University of Sydney	CIDM-PH et al. et al
EPI_ISL_672660	Australia/NSW1216/2020	2020-11-14	South Eastern Area Laboratory Services (SEALS)	NSW Health Pathology - Institute of Clinical Pathology and Medical Research; Westmead Hospital; University of Sydney	CIDM-PH et al. et al
EPI_ISL_672661	Australia/NSW1217/2020	2020-11-13	South Eastern Area Laboratory Services (SEALS)	NSW Health Pathology - Institute of Clinical Pathology and Medical Research; Westmead Hospital; University of Sydney	CIDM-PH et al. et al
EPI_ISL_672662	Australia/NSW1218/2020	2020-11-13	South Eastern Area Laboratory Services (SEALS)	NSW Health Pathology - Institute of Clinical Pathology and Medical Research; Westmead Hospital; University of Sydney	CIDM-PH et al. et al
EPI_ISL_708798	Australia/NSW1219/2020	2020-12-15	Sydney South West Pathology Service (SSWPS) - Royal Prince Alfred Hospital - NSW Health Pathology	NSW Health Pathology - Institute of Clinical Pathology and Medical Research; Westmead Hospital; University of Sydney	CIDM-PH et al. et al
EPI_ISL_427778	Australia/NSW122/2020	2020-03-26	Centre for Infectious Diseases and Microbiology Public Health	NSW Health Pathology - Institute of Clinical Pathology and Medical Research; Westmead Hospital; University of Sydney	Bachmann N et al
EPI_ISL_708799	Australia/NSW1220/2020	2020-12-15	Pathology North - Royal North Shore Hospital - NSW Health Pathology	NSW Health Pathology - Institute of Clinical Pathology and Medical Research; Westmead Hospital; University of Sydney	CIDM-PH et al. et al
EPI_ISL_710120	Australia/NSW1221/2020	2020-11-08	South Eastern Area Laboratory Services (SEALS)	CIDM-PH et al.	CIDM-PH et al. et al
EPI_ISL_710121	Australia/NSW1223/2020	2020-11-03	South Eastern Area Laboratory Services (SEALS)	CIDM-PH et al.	CIDM-PH et al. et al
EPI_ISL_710122	Australia/NSW1224/2020	2020-11-14	South Eastern Area Laboratory Services (SEALS)	CIDM-PH et al.	CIDM-PH et al. et al
EPI_ISL_710123	Australia/NSW1225/2020	2020-11-19	South Eastern Area Laboratory Services (SEALS)	CIDM-PH et al.	CIDM-PH et al. et al
EPI_ISL_710124	Australia/NSW1226/2020	2020-11-29	South Eastern Area Laboratory Services (SEALS)	CIDM-PH et al.	CIDM-PH et al. et al
EPI_ISL_710125	Australia/NSW1227/2020	2020-12-02	South Eastern Area Laboratory Services (SEALS)	CIDM-PH et al.	CIDM-PH et al. et al
EPI_ISL_710126	Australia/NSW1228/2020	2020-12-04	South Eastern Area Laboratory Services (SEALS)	CIDM-PH et al.	CIDM-PH et al. et al
EPI_ISL_710127	Australia/NSW1229/2020	2020-12-01	South Eastern Area Laboratory Services (SEALS)	CIDM-PH et al.	CIDM-PH et al. et al
EPI_ISL_427780	Australia/NSW123/2020	2020-03-23	Centre for Infectious Diseases and Microbiology Public Health	NSW Health Pathology - Institute of Clinical Pathology and Medical Research; Westmead Hospital; University of Sydney	Rockett R et al
EPI_ISL_710128	Australia/NSW1230/2020	2020-12-01	South Eastern Area Laboratory Services (SEALS)	CIDM-PH et al.	CIDM-PH et al. et al
EPI_ISL_710129	Australia/NSW1231/2020	2020-12-16	Pathology North - Royal North Shore Hospital - NSW Health Pathology	CIDM-PH et al.	CIDM-PH et al. et al
EPI_ISL_740863	Australia/NSW1232/2020	2020-11-30	South Eastern Area Laboratory Services (SEALS)	NSW Health Pathology - Institute of Clinical Pathology and Medical Research; Westmead Hospital; University of Sydney	CIDM-PH et al. et al
EPI_ISL_740864	Australia/NSW1233/2020	2020-11-29	South Eastern Area Laboratory Services (SEALS)	NSW Health Pathology - Institute of Clinical Pathology and Medical Research; Westmead Hospital; University of Sydney	CIDM-PH et al. et al
EPI_ISL_740865	Australia/NSW1234/2020	2020-11-30	South Eastern Area Laboratory Services (SEALS)	NSW Health Pathology - Institute of Clinical Pathology and Medical Research; Westmead Hospital; University of Sydney	CIDM-PH et al. et al
EPI_ISL_740866	Australia/NSW1235/2020	2020-12-16	Pathology North - Royal North Shore Hospital - NSW Health Pathology	NSW Health Pathology - Institute of Clinical Pathology and Medical Research; Westmead Hospital; University of Sydney	CIDM-PH et al. et al
EPI_ISL_740867	Australia/NSW1236/2020	2020-12-14	South Eastern Area Laboratory Services (SEALS)	NSW Health Pathology - Institute of Clinical Pathology and Medical Research; Westmead Hospital; University of Sydney	CIDM-PH et al. et al
EPI_ISL_740868	Australia/NSW1237/2020	2020-12-14	South Eastern Area Laboratory Services (SEALS)	NSW Health Pathology - Institute of Clinical Pathology and Medical Research; Westmead Hospital; University of Sydney	CIDM-PH et al. et al
EPI_ISL_740869	Australia/NSW1238/2020	2020-12-10	South Eastern Area Laboratory Services (SEALS)	NSW Health Pathology - Institute of Clinical Pathology and Medical Research; Westmead Hospital; University of Sydney	CIDM-PH et al. et al
EPI_ISL_740870	Australia/NSW1239/2020	2020-12-11	South Eastern Area Laboratory Services (SEALS)	NSW Health Pathology - Institute of Clinical Pathology and Medical Research; Westmead Hospital; University of Sydney	CIDM-PH et al. et al
EPI_ISL_427782	Australia/NSW124/2020	2020-03-26	Centre for Infectious Diseases and Microbiology Public Health	NSW Health Pathology - Institute of Clinical Pathology and Medical Research; Westmead Hospital; University of Sydney	Lam C et al
EPI_ISL_740871	Australia/NSW1240/2020	2020-12-08	South Eastern Area Laboratory Services (SEALS)	NSW Health Pathology - Institute of Clinical Pathology and Medical Research; Westmead Hospital; University of Sydney	CIDM-PH et al. et al
EPI_ISL_740872	Australia/NSW1241/2020	2020-12-08	South Eastern Area Laboratory Services (SEALS)	NSW Health Pathology - Institute of Clinical Pathology and Medical Research; Westmead Hospital; University of Sydney	CIDM-PH et al. et al
EPI_ISL_740873	Australia/NSW1242/2020	2020-12-09	South Eastern Area Laboratory Services (SEALS)	NSW Health Pathology - Institute of Clinical Pathology and Medical Research; Westmead Hospital; University of Sydney	CIDM-PH et al. et al
EPI_ISL_740874	Australia/NSW1243/2020	2020-12-09	South Eastern Area Laboratory Services (SEALS)	NSW Health Pathology - Institute of Clinical Pathology and Medical Research; Westmead Hospital; University of Sydney	CIDM-PH et al. et al
EPI_ISL_740875	Australia/NSW1244/2020	2020-12-16	Pathology North - Royal North Shore Hospital - NSW Health Pathology	NSW Health Pathology - Institute of Clinical Pathology and Medical Research; Westmead Hospital; University of Sydney	CIDM-PH et al. et al
EPI_ISL_740876	Australia/NSW1245/2020	2020-12-16	Pathology North - Royal North Shore Hospital - NSW Health Pathology	NSW Health Pathology - Institute of Clinical Pathology and Medical Research; Westmead Hospital; University of Sydney	CIDM-PH et al. et al
EPI_ISL_740877	Australia/NSW1246/2020	2020-12-16	Pathology North - Royal North Shore Hospital - NSW Health Pathology	NSW Health Pathology - Institute of Clinical Pathology and Medical Research; Westmead Hospital; University of Sydney	CIDM-PH et al. et al
EPI_ISL_740878	Australia/NSW1247/2020	2020-12-16	Pathology North - Royal North Shore Hospital - NSW Health Pathology	NSW Health Pathology - Institute of Clinical Pathology and Medical Research; Westmead Hospital; University of Sydney	CIDM-PH et al. et al
EPI_ISL_740879	Australia/NSW1248/2020	2020-12-17	Histopath	NSW Health Pathology - Institute of Clinical Pathology and Medical Research; Westmead Hospital; University of Sydney	CIDM-PH et al. et al
EPI_ISL_740880	Australia/NSW1249/2020	2020-12-17	Histopath	NSW Health Pathology - Institute of Clinical Pathology and Medical Research; Westmead Hospital; University of Sydney	CIDM-PH et al. et al
EPI_ISL_427785	Australia/NSW125/2020	2020-03-23	Centre for Infectious Diseases and Microbiology Public Health	NSW Health Pathology - Institute of Clinical Pathology and Medical Research; Westmead Hospital; University of Sydney	Gray K et al
EPI_ISL_740881	Australia/NSW1250/2020	2020-12-19	Douglass Hanly Moir Pathology	NSW Health Pathology - Institute of Clinical Pathology and Medical Research; Westmead Hospital; University of Sydney	CIDM-PH et al. et al
EPI_ISL_740882	Australia/NSW1251/2020	2020-12-19	Douglass Hanly Moir Pathology	NSW Health Pathology - Institute of Clinical Pathology and Medical Research; Westmead Hospital; University of Sydney	CIDM-PH et al. et al
EPI_ISL_740883	Australia/NSW1252/2020	2020-12-18	Pathology North - Royal North Shore Hospital - NSW Health Pathology	NSW Health Pathology - Institute of Clinical Pathology and Medical Research; Westmead Hospital; University of Sydney	CIDM-PH et al. et al
EPI_ISL_740884	Australia/NSW1253/2020	2020-12-18	Pathology North - Royal North Shore Hospital - NSW Health Pathology	NSW Health Pathology - Institute of Clinical Pathology and Medical Research; Westmead Hospital; University of Sydney	CIDM-PH et al. et al
EPI_ISL_740885	Australia/NSW1254/2020	2020-12-17	Pathology North - Royal North Shore Hospital - NSW Health Pathology	NSW Health Pathology - Institute of Clinical Pathology and Medical Research; Westmead Hospital; University of Sydney	CIDM-PH et al. et al
EPI_ISL_740886	Australia/NSW1255/2020	2020-12-18	Pathology North - Royal North Shore Hospital - NSW Health Pathology	NSW Health Pathology - Institute of Clinical Pathology and Medical Research; Westmead Hospital; University of Sydney	CIDM-PH et al. et al
EPI_ISL_740887	Australia/NSW1256/2020	2020-12-18	Pathology North - Royal North Shore Hospital - NSW Health Pathology	NSW Health Pathology - Institute of Clinical Pathology and Medical Research; Westmead Hospital; University of Sydney	CIDM-PH et al. et al
EPI_ISL_740888	Australia/NSW1257/2020	2020-12-19	Pathology North - Royal North Shore Hospital - NSW Health Pathology	NSW Health Pathology - Institute of Clinical Pathology and Medical Research; Westmead Hospital; University of Sydney	CIDM-PH et al. et al
EPI_ISL_740889	Australia/NSW1258/2020	2020-12-18	Pathology North - Royal North Shore Hospital - NSW Health Pathology	NSW Health Pathology - Institute of Clinical Pathology and Medical Research; Westmead Hospital; University of Sydney	CIDM-PH et al. et al
EPI_ISL_740890	Australia/NSW1259/2020	2020-12-20	Pathology West - NSW Health Pathology	NSW Health Pathology - Institute of Clinical Pathology and Medical Research; Westmead Hospital; University of Sydney	CIDM-PH et al. et al
EPI_ISL_427794	Australia/NSW126/2020	2020-03-23	Centre for Infectious Diseases and Microbiology Public Health	NSW Health Pathology - Institute of Clinical Pathology and Medical Research; Westmead Hospital; University of Sydney	Timms V et al
EPI_ISL_740891	Australia/NSW1260/2020	2020-12-17	Pathology North - Hunter - NSW Health Pathology	NSW Health Pathology - Institute of Clinical Pathology and Medical Research; Westmead Hospital; University of Sydney	CIDM-PH et al. et al
EPI_ISL_740892	Australia/NSW1261/2020	2020-12-18	Laverty Pathology	NSW Health Pathology - Institute of Clinical Pathology and Medical Research; Westmead Hospital; University of Sydney	CIDM-PH et al. et al
EPI_ISL_740893	Australia/NSW1262/2020	2020-12-18	Laverty Pathology	NSW Health Pathology - Institute of Clinical Pathology and Medical Research; Westmead Hospital; University of Sydney	CIDM-PH et al. et al
EPI_ISL_740894	Australia/NSW1263/2020	2020-12-14	Sydney South West Pathology Service (SSWPS) - Royal Prince Alfred Hospital - NSW Health Pathology	NSW Health Pathology - Institute of Clinical Pathology and Medical Research; Westmead Hospital; University of Sydney	CIDM-PH et al. et al
EPI_ISL_740895	Australia/NSW1264/2020	2020-12-14	Sydney South West Pathology Service (SSWPS) - Royal Prince Alfred Hospital - NSW Health Pathology	NSW Health Pathology - Institute of Clinical Pathology and Medical Research; Westmead Hospital; University of Sydney	CIDM-PH et al. et al
EPI_ISL_740896	Australia/NSW1265/2020	2020-12-22	Histopath	NSW Health Pathology - Institute of Clinical Pathology and Medical Research; Westmead Hospital; University of Sydney	CIDM-PH et al. et al
EPI_ISL_745097	Australia/NSW1266/2020	2020-12-16	Pathology North - Royal North Shore Hospital - NSW Health Pathology	CIDM-PH, Westmead Hospital	CIDM-PH et al. et al
EPI_ISL_745098	Australia/NSW1267/2020	2020-12-16	Pathology North - Royal North Shore Hospital - NSW Health Pathology	CIDM-PH, Westmead Hospital	CIDM-PH et al. et al
EPI_ISL_745099	Australia/NSW1268/2020	2020-12-16	Pathology North - Royal North Shore Hospital - NSW Health Pathology	CIDM-PH, Westmead Hospital	CIDM-PH et al. et al
EPI_ISL_745100	Australia/NSW1269/2020	2020-12-17	Pathology North - Royal North Shore Hospital - NSW Health Pathology	CIDM-PH, Westmead Hospital	CIDM-PH et al. et al
EPI_ISL_427808	Australia/NSW127/2020	2020-03-26	Centre for Infectious Diseases and Microbiology Public Health	NSW Health Pathology - Institute of Clinical Pathology and Medical Research; Westmead Hospital; University of Sydney	Gall M et al
EPI_ISL_745101	Australia/NSW1270/2020	2020-12-17	Pathology North - Royal North Shore Hospital - NSW Health Pathology	CIDM-PH, Westmead Hospital	CIDM-PH et al. et al
EPI_ISL_745102	Australia/NSW1271/2020	2020-12-17	Pathology North - Royal North Shore Hospital - NSW Health Pathology	CIDM-PH, Westmead Hospital	CIDM-PH et al. et al
EPI_ISL_745103	Australia/NSW1272/2020	2020-12-17	Pathology North - Royal North Shore Hospital - NSW Health Pathology	CIDM-PH, Westmead Hospital	CIDM-PH et al. et al
EPI_ISL_745104	Australia/NSW1273/2020	2020-12-17	Pathology North - Royal North Shore Hospital - NSW Health Pathology	CIDM-PH, Westmead Hospital	CIDM-PH et al. et al
EPI_ISL_745105	Australia/NSW1274/2020	2020-12-16	Pathology North - Royal North Shore Hospital - NSW Health Pathology	CIDM-PH, Westmead Hospital	CIDM-PH et al. et al
EPI_ISL_745091	Australia/NSW1275/2020	2020-12-17	Australian Clinical Labs	CIDM-PH, Westmead Hospital	CIDM-PH et al. et al
EPI_ISL_745092	Australia/NSW1276/2020	2020-12-17	Australian Clinical Labs	CIDM-PH, Westmead Hospital	CIDM-PH et al. et al
EPI_ISL_745108	Australia/NSW1277/2020	2020-12-17	St Vincent's Pathology (SydPath)	CIDM-PH, Westmead Hospital	CIDM-PH et al. et al
EPI_ISL_745093	Australia/NSW1278/2020	2020-12-17	Histopath	CIDM-PH, Westmead Hospital	CIDM-PH et al. et al
EPI_ISL_745094	Australia/NSW1279/2020	2020-12-17	Histopath	CIDM-PH, Westmead Hospital	CIDM-PH et al. et al
EPI_ISL_427689	Australia/NSW128/2020	2020-03-22	Centre for Infectious Diseases and Microbiology Public Health	NSW Health Pathology - Institute of Clinical Pathology and Medical Research; Westmead Hospital; University of Sydney	Arnott A et al
EPI_ISL_745095	Australia/NSW1280/2020	2020-12-17	Laverty Pathology	CIDM-PH, Westmead Hospital	CIDM-PH et al. et al
EPI_ISL_745096	Australia/NSW1281/2020	2020-12-17	Pathology North - Hunter - NSW Health Pathology	CIDM-PH, Westmead Hospital	CIDM-PH et al. et al
EPI_ISL_745106	Australia/NSW1282/2020	2020-12-17	Pathology North - Royal North Shore Hospital - NSW Health Pathology	CIDM-PH, Westmead Hospital	CIDM-PH et al. et al
EPI_ISL_745107	Australia/NSW1283/2020	2020-12-17	Pathology North - Royal North Shore Hospital - NSW Health Pathology	CIDM-PH, Westmead Hospital	CIDM-PH et al. et al
EPI_ISL_767850	Australia/NSW1284/2020	2020-11-12	South Eastern Area Laboratory Services (SEALS)	NSW Health Pathology - Institute of Clinical Pathology and Medical Research; Westmead Hospital; University of Sydney	CIDM-PH et al. et al
EPI_ISL_767851	Australia/NSW1285/2020	2020-11-20	South Eastern Area Laboratory Services (SEALS)	NSW Health Pathology - Institute of Clinical Pathology and Medical Research; Westmead Hospital; University of Sydney	CIDM-PH et al. et al
EPI_ISL_767852	Australia/NSW1286/2020	2020-11-20	South Eastern Area Laboratory Services (SEALS)	NSW Health Pathology - Institute of Clinical Pathology and Medical Research; Westmead Hospital; University of Sydney	CIDM-PH et al. et al
EPI_ISL_767853	Australia/NSW1287/2020	2020-12-03	Sydney South West Pathology Service (SSWPS) - Royal Prince Alfred Hospital - NSW Health Pathology	NSW Health Pathology - Institute of Clinical Pathology and Medical Research; Westmead Hospital; University of Sydney	CIDM-PH et al. et al
EPI_ISL_767854	Australia/NSW1288/2020	2020-12-01	Sydney South West Pathology Service (SSWPS) - Royal Prince Alfred Hospital - NSW Health Pathology	NSW Health Pathology - Institute of Clinical Pathology and Medical Research; Westmead Hospital; University of Sydney	CIDM-PH et al. et al
EPI_ISL_767855	Australia/NSW1289/2020	2020-12-01	Sydney South West Pathology Service (SSWPS) - Royal Prince Alfred Hospital - NSW Health Pathology	NSW Health Pathology - Institute of Clinical Pathology and Medical Research; Westmead Hospital; University of Sydney	CIDM-PH et al. et al
EPI_ISL_427760	Australia/NSW129/2020	2020-03-23	Centre for Infectious Diseases and Microbiology Public Health	NSW Health Pathology - Institute of Clinical Pathology and Medical Research; Westmead Hospital; University of Sydney	Sadsad R et al
EPI_ISL_767856	Australia/NSW1290/2020	2020-12-01	Sydney South West Pathology Service (SSWPS) - Royal Prince Alfred Hospital - NSW Health Pathology	NSW Health Pathology - Institute of Clinical Pathology and Medical Research; Westmead Hospital; University of Sydney	CIDM-PH et al. et al
EPI_ISL_767857	Australia/NSW1291/2020	2020-11-29	Sydney South West Pathology Service (SSWPS) - Royal Prince Alfred Hospital - NSW Health Pathology	NSW Health Pathology - Institute of Clinical Pathology and Medical Research; Westmead Hospital; University of Sydney	CIDM-PH et al. et al
EPI_ISL_767858	Australia/NSW1292/2020	2020-11-22	Sydney South West Pathology Service (SSWPS) - Royal Prince Alfred Hospital - NSW Health Pathology	NSW Health Pathology - Institute of Clinical Pathology and Medical Research; Westmead Hospital; University of Sydney	CIDM-PH et al. et al
EPI_ISL_767859	Australia/NSW1293/2020	2020-11-20	Sydney South West Pathology Service (SSWPS) - Royal Prince Alfred Hospital - NSW Health Pathology	NSW Health Pathology - Institute of Clinical Pathology and Medical Research; Westmead Hospital; University of Sydney	CIDM-PH et al. et al
EPI_ISL_767860	Australia/NSW1294/2020	2020-11-20	Sydney South West Pathology Service (SSWPS) - Royal Prince Alfred Hospital - NSW Health Pathology	NSW Health Pathology - Institute of Clinical Pathology and Medical Research; Westmead Hospital; University of Sydney	CIDM-PH et al. et al
EPI_ISL_767861	Australia/NSW1295/2020	2020-11-17	Sydney South West Pathology Service (SSWPS) - Royal Prince Alfred Hospital - NSW Health Pathology	NSW Health Pathology - Institute of Clinical Pathology and Medical Research; Westmead Hospital; University of Sydney	CIDM-PH et al. et al
EPI_ISL_767862	Australia/NSW1296/2020	2020-11-17	Sydney South West Pathology Service (SSWPS) - Royal Prince Alfred Hospital - NSW Health Pathology	NSW Health Pathology - Institute of Clinical Pathology and Medical Research; Westmead Hospital; University of Sydney	CIDM-PH et al. et al
EPI_ISL_767863	Australia/NSW1297/2020	2020-11-12	Sydney South West Pathology Service (SSWPS) - Royal Prince Alfred Hospital - NSW Health Pathology	NSW Health Pathology - Institute of Clinical Pathology and Medical Research; Westmead Hospital; University of Sydney	CIDM-PH et al. et al
EPI_ISL_767864	Australia/NSW1298/2020	2020-11-08	Sydney South West Pathology Service (SSWPS) - Royal Prince Alfred Hospital - NSW Health Pathology	NSW Health Pathology - Institute of Clinical Pathology and Medical Research; Westmead Hospital; University of Sydney	CIDM-PH et al. et al
EPI_ISL_767865	Australia/NSW1299/2020	2020-11-08	Sydney South West Pathology Service (SSWPS) - Royal Prince Alfred Hospital - NSW Health Pathology	NSW Health Pathology - Institute of Clinical Pathology and Medical Research; Westmead Hospital; University of Sydney	CIDM-PH et al. et al
EPI_ISL_413599	Australia/NSW13/2020	2020-03-04	Centre for Infectious Diseases and Microbiology - Public Health	NSW Health Pathology - Institute of Clinical Pathology and Medical Research; Westmead Hospital; University of Sydney	Timms et al
EPI_ISL_427768	Australia/NSW130/2020	2020-03-24	Centre for Infectious Diseases and Microbiology Public Health	NSW Health Pathology - Institute of Clinical Pathology and Medical Research; Westmead Hospital; University of Sydney	Draper J et al
EPI_ISL_767866	Australia/NSW1300/2020	2020-11-08	Sydney South West Pathology Service (SSWPS) - Royal Prince Alfred Hospital - NSW Health Pathology	NSW Health Pathology - Institute of Clinical Pathology and Medical Research; Westmead Hospital; University of Sydney	CIDM-PH et al. et al
EPI_ISL_767867	Australia/NSW1301/2020	2020-11-06	Sydney South West Pathology Service (SSWPS) - Royal Prince Alfred Hospital - NSW Health Pathology	NSW Health Pathology - Institute of Clinical Pathology and Medical Research; Westmead Hospital; University of Sydney	CIDM-PH et al. et al
EPI_ISL_767868	Australia/NSW1302/2020	2020-12-18	Pathology North - Royal North Shore Hospital - NSW Health Pathology	NSW Health Pathology - Institute of Clinical Pathology and Medical Research; Westmead Hospital; University of Sydney	CIDM-PH et al. et al
EPI_ISL_767869	Australia/NSW1303/2020	2020-12-18	Laverty Pathology	NSW Health Pathology - Institute of Clinical Pathology and Medical Research; Westmead Hospital; University of Sydney	CIDM-PH et al. et al
EPI_ISL_767870	Australia/NSW1304/2020	2020-12-19	Pathology North - Royal North Shore Hospital - NSW Health Pathology	NSW Health Pathology - Institute of Clinical Pathology and Medical Research; Westmead Hospital; University of Sydney	CIDM-PH et al. et al
EPI_ISL_767871	Australia/NSW1305/2020	2020-12-18	Pathology North - Royal North Shore Hospital - NSW Health Pathology	NSW Health Pathology - Institute of Clinical Pathology and Medical Research; Westmead Hospital; University of Sydney	CIDM-PH et al. et al
EPI_ISL_767872	Australia/NSW1306/2020	2020-12-18	Histopath	NSW Health Pathology - Institute of Clinical Pathology and Medical Research; Westmead Hospital; University of Sydney	CIDM-PH et al. et al
EPI_ISL_767873	Australia/NSW1307/2020	2020-12-18	Histopath	NSW Health Pathology - Institute of Clinical Pathology and Medical Research; Westmead Hospital; University of Sydney	CIDM-PH et al. et al
EPI_ISL_767874	Australia/NSW1308/2020	2020-12-18	Histopath	NSW Health Pathology - Institute of Clinical Pathology and Medical Research; Westmead Hospital; University of Sydney	CIDM-PH et al. et al
EPI_ISL_767875	Australia/NSW1309/2020	2020-12-18	Histopath	NSW Health Pathology - Institute of Clinical Pathology and Medical Research; Westmead Hospital; University of Sydney	CIDM-PH et al. et al
EPI_ISL_427783	Australia/NSW131/2020	2020-03-23	Centre for Infectious Diseases and Microbiology Public Health	NSW Health Pathology - Institute of Clinical Pathology and Medical Research; Westmead Hospital; University of Sydney	Sim E et al
EPI_ISL_767876	Australia/NSW1310/2020	2020-12-21	Sydney South West Pathology Service (SSWPS) - Liverpool Hospital - NSW Health Pathology	NSW Health Pathology - Institute of Clinical Pathology and Medical Research; Westmead Hospital; University of Sydney	CIDM-PH et al. et al
EPI_ISL_767877	Australia/NSW1311/2020	2020-12-20	PALMS	NSW Health Pathology - Institute of Clinical Pathology and Medical Research; Westmead Hospital; University of Sydney	CIDM-PH et al. et al
EPI_ISL_767878	Australia/NSW1312/2020	2020-12-18	Laverty Pathology	NSW Health Pathology - Institute of Clinical Pathology and Medical Research; Westmead Hospital; University of Sydney	CIDM-PH et al. et al
EPI_ISL_767879	Australia/NSW1313/2020	2020-12-21	Laverty Pathology	NSW Health Pathology - Institute of Clinical Pathology and Medical Research; Westmead Hospital; University of Sydney	CIDM-PH et al. et al
EPI_ISL_767880	Australia/NSW1314/2020	2020-12-21	Laverty Pathology	NSW Health Pathology - Institute of Clinical Pathology and Medical Research; Westmead Hospital; University of Sydney	CIDM-PH et al. et al
EPI_ISL_767881	Australia/NSW1315/2020	2020-12-20	St Vincent's Pathology (SydPath)	NSW Health Pathology - Institute of Clinical Pathology and Medical Research; Westmead Hospital; University of Sydney	CIDM-PH et al. et al
EPI_ISL_767882	Australia/NSW1316/2020	2020-12-21	Medlab Pathology	NSW Health Pathology - Institute of Clinical Pathology and Medical Research; Westmead Hospital; University of Sydney	CIDM-PH et al. et al
EPI_ISL_767883	Australia/NSW1317/2020	2020-12-21	Medlab Pathology	NSW Health Pathology - Institute of Clinical Pathology and Medical Research; Westmead Hospital; University of Sydney	CIDM-PH et al. et al
EPI_ISL_767884	Australia/NSW1318/2020	2020-12-17	Australian Clinical Labs (formerly Healthscope Pathology)	NSW Health Pathology - Institute of Clinical Pathology and Medical Research; Westmead Hospital; University of Sydney	CIDM-PH et al. et al
EPI_ISL_767885	Australia/NSW1319/2020	2020-12-20	South Eastern Area Laboratory Services (SEALS)	NSW Health Pathology - Institute of Clinical Pathology and Medical Research; Westmead Hospital; University of Sydney	CIDM-PH et al. et al
EPI_ISL_427787	Australia/NSW132/2020	2020-03-23	Centre for Infectious Diseases and Microbiology Public Health	NSW Health Pathology - Institute of Clinical Pathology and Medical Research; Westmead Hospital; University of Sydney	Bachmann N et al
EPI_ISL_767886	Australia/NSW1320/2020	2020-12-15	South Eastern Area Laboratory Services (SEALS)	NSW Health Pathology - Institute of Clinical Pathology and Medical Research; Westmead Hospital; University of Sydney	CIDM-PH et al. et al
EPI_ISL_767887	Australia/NSW1321/2020	2020-12-16	South Eastern Area Laboratory Services (SEALS)	NSW Health Pathology - Institute of Clinical Pathology and Medical Research; Westmead Hospital; University of Sydney	CIDM-PH et al. et al
EPI_ISL_767888	Australia/NSW1322/2020	2020-12-16	South Eastern Area Laboratory Services (SEALS)	NSW Health Pathology - Institute of Clinical Pathology and Medical Research; Westmead Hospital; University of Sydney	CIDM-PH et al. et al
EPI_ISL_767889	Australia/NSW1323/2020	2020-12-19	South Eastern Area Laboratory Services (SEALS)	NSW Health Pathology - Institute of Clinical Pathology and Medical Research; Westmead Hospital; University of Sydney	CIDM-PH et al. et al
EPI_ISL_767890	Australia/NSW1324/2020	2020-12-19	South Eastern Area Laboratory Services (SEALS)	NSW Health Pathology - Institute of Clinical Pathology and Medical Research; Westmead Hospital; University of Sydney	CIDM-PH et al. et al
EPI_ISL_767891	Australia/NSW1325/2020	2020-12-17	South Eastern Area Laboratory Services (SEALS)	NSW Health Pathology - Institute of Clinical Pathology and Medical Research; Westmead Hospital; University of Sydney	CIDM-PH et al. et al
EPI_ISL_767892	Australia/NSW1326/2020	2020-12-18	South Eastern Area Laboratory Services (SEALS)	NSW Health Pathology - Institute of Clinical Pathology and Medical Research; Westmead Hospital; University of Sydney	CIDM-PH et al. et al
EPI_ISL_767893	Australia/NSW1327/2020	2020-12-23	Laverty Pathology	NSW Health Pathology - Institute of Clinical Pathology and Medical Research; Westmead Hospital; University of Sydney	CIDM-PH et al. et al
EPI_ISL_767894	Australia/NSW1328/2020	2020-12-22	St Vincent's Pathology (SydPath)	NSW Health Pathology - Institute of Clinical Pathology and Medical Research; Westmead Hospital; University of Sydney	CIDM-PH et al. et al
EPI_ISL_767895	Australia/NSW1329/2020	2020-12-24	St Vincent's Pathology (SydPath)	NSW Health Pathology - Institute of Clinical Pathology and Medical Research; Westmead Hospital; University of Sydney	CIDM-PH et al. et al
EPI_ISL_427791	Australia/NSW133/2020	2020-03-26	Centre for Infectious Diseases and Microbiology Public Health	NSW Health Pathology - Institute of Clinical Pathology and Medical Research; Westmead Hospital; University of Sydney	Rockett R et al
EPI_ISL_767896	Australia/NSW1330/2020	2020-12-24	Australian Clinical Labs	NSW Health Pathology - Institute of Clinical Pathology and Medical Research; Westmead Hospital; University of Sydney	CIDM-PH et al. et al
EPI_ISL_767897	Australia/NSW1331/2020	2020-12-24	PALMS	NSW Health Pathology - Institute of Clinical Pathology and Medical Research; Westmead Hospital; University of Sydney	CIDM-PH et al. et al
EPI_ISL_767898	Australia/NSW1332/2020	2020-12-24	Pathology West - NSW Health Pathology	NSW Health Pathology - Institute of Clinical Pathology and Medical Research; Westmead Hospital; University of Sydney	CIDM-PH et al. et al
EPI_ISL_767899	Australia/NSW1333/2020	2020-12-25	Laverty Pathology	NSW Health Pathology - Institute of Clinical Pathology and Medical Research; Westmead Hospital; University of Sydney	CIDM-PH et al. et al
EPI_ISL_767900	Australia/NSW1334/2020	2020-12-25	Sydney South West Pathology Service (SSWPS) - Liverpool Hospital - NSW Health Pathology	NSW Health Pathology - Institute of Clinical Pathology and Medical Research; Westmead Hospital; University of Sydney	CIDM-PH et al. et al
EPI_ISL_767901	Australia/NSW1335/2020	2020-12-25	Sydney South West Pathology Service (SSWPS) - Liverpool Hospital - NSW Health Pathology	NSW Health Pathology - Institute of Clinical Pathology and Medical Research; Westmead Hospital; University of Sydney	CIDM-PH et al. et al
EPI_ISL_767902	Australia/NSW1336/2020	2020-12-27	Australian Clinical Labs	NSW Health Pathology - Institute of Clinical Pathology and Medical Research; Westmead Hospital; University of Sydney	CIDM-PH et al. et al
EPI_ISL_767903	Australia/NSW1337/2020	2020-12-27	Laverty Pathology	NSW Health Pathology - Institute of Clinical Pathology and Medical Research; Westmead Hospital; University of Sydney	CIDM-PH et al. et al
EPI_ISL_767904	Australia/NSW1338/2020	2020-12-26	Sydney South West Pathology Service (SSWPS) - Liverpool Hospital - NSW Health Pathology	NSW Health Pathology - Institute of Clinical Pathology and Medical Research; Westmead Hospital; University of Sydney	CIDM-PH et al. et al
EPI_ISL_767905	Australia/NSW1339/2020	2020-12-28	Sydney South West Pathology Service (SSWPS) - Liverpool Hospital - NSW Health Pathology	NSW Health Pathology - Institute of Clinical Pathology and Medical Research; Westmead Hospital; University of Sydney	CIDM-PH et al. et al
EPI_ISL_427742	Australia/NSW134/2020	2020-03-21	Centre for Infectious Diseases and Microbiology Public Health	NSW Health Pathology - Institute of Clinical Pathology and Medical Research; Westmead Hospital; University of Sydney	Lam C et al
EPI_ISL_767906	Australia/NSW1340/2020	2020-12-29	Sydney South West Pathology Service (SSWPS) - Royal Prince Alfred Hospital - NSW Health Pathology	NSW Health Pathology - Institute of Clinical Pathology and Medical Research; Westmead Hospital; University of Sydney	CIDM-PH et al. et al
EPI_ISL_767907	Australia/NSW1341/2020	2020-12-28	Sydney South West Pathology Service (SSWPS) - Royal Prince Alfred Hospital - NSW Health Pathology	NSW Health Pathology - Institute of Clinical Pathology and Medical Research; Westmead Hospital; University of Sydney	CIDM-PH et al. et al
EPI_ISL_767908	Australia/NSW1342/2020	2020-12-29	Sydney South West Pathology Service (SSWPS) - Royal Prince Alfred Hospital - NSW Health Pathology	NSW Health Pathology - Institute of Clinical Pathology and Medical Research; Westmead Hospital; University of Sydney	CIDM-PH et al. et al
EPI_ISL_767909	Australia/NSW1343/2020	2020-12-29	Sydney South West Pathology Service (SSWPS) - Royal Prince Alfred Hospital - NSW Health Pathology	NSW Health Pathology - Institute of Clinical Pathology and Medical Research; Westmead Hospital; University of Sydney	CIDM-PH et al. et al
EPI_ISL_767910	Australia/NSW1344/2020	2020-12-29	Sydney South West Pathology Service (SSWPS) - Royal Prince Alfred Hospital - NSW Health Pathology	NSW Health Pathology - Institute of Clinical Pathology and Medical Research; Westmead Hospital; University of Sydney	CIDM-PH et al. et al
EPI_ISL_767911	Australia/NSW1345/2020	2020-12-29	Sydney South West Pathology Service (SSWPS) - Liverpool Hospital - NSW Health Pathology	NSW Health Pathology - Institute of Clinical Pathology and Medical Research; Westmead Hospital; University of Sydney	CIDM-PH et al. et al
EPI_ISL_767912	Australia/NSW1346/2020	2020-12-29	Sydney South West Pathology Service (SSWPS) - Liverpool Hospital - NSW Health Pathology	NSW Health Pathology - Institute of Clinical Pathology and Medical Research; Westmead Hospital; University of Sydney	CIDM-PH et al. et al
EPI_ISL_767913	Australia/NSW1347/2020	2020-12-29	Sydney South West Pathology Service (SSWPS) - Liverpool Hospital - NSW Health Pathology	NSW Health Pathology - Institute of Clinical Pathology and Medical Research; Westmead Hospital; University of Sydney	CIDM-PH et al. et al
EPI_ISL_767914	Australia/NSW1348/2020	2020-12-29	Sydney South West Pathology Service (SSWPS) - Royal Prince Alfred Hospital - NSW Health Pathology	NSW Health Pathology - Institute of Clinical Pathology and Medical Research; Westmead Hospital; University of Sydney	CIDM-PH et al. et al
EPI_ISL_767915	Australia/NSW1349/2020	2020-12-23	St Vincent's Pathology (SydPath)	NSW Health Pathology - Institute of Clinical Pathology and Medical Research; Westmead Hospital; University of Sydney	CIDM-PH et al. et al
EPI_ISL_427673	Australia/NSW135/2020	2020-03-22	Centre for Infectious Diseases and Microbiology Public Health	NSW Health Pathology - Institute of Clinical Pathology and Medical Research; Westmead Hospital; University of Sydney	Gray K et al
EPI_ISL_767916	Australia/NSW1350/2020	2020-12-28	Australian Clinical Labs	NSW Health Pathology - Institute of Clinical Pathology and Medical Research; Westmead Hospital; University of Sydney	CIDM-PH et al. et al
EPI_ISL_767917	Australia/NSW1351/2020	2020-12-28	Australian Clinical Labs	NSW Health Pathology - Institute of Clinical Pathology and Medical Research; Westmead Hospital; University of Sydney	CIDM-PH et al. et al
EPI_ISL_767918	Australia/NSW1352/2020	2020-12-28	Australian Clinical Labs	NSW Health Pathology - Institute of Clinical Pathology and Medical Research; Westmead Hospital; University of Sydney	CIDM-PH et al. et al
EPI_ISL_767919	Australia/NSW1353/2020	2020-12-28	Laverty Pathology	NSW Health Pathology - Institute of Clinical Pathology and Medical Research; Westmead Hospital; University of Sydney	CIDM-PH et al. et al
EPI_ISL_767920	Australia/NSW1354/2020	2020-12-28	Pathology North - Hunter - NSW Health Pathology	NSW Health Pathology - Institute of Clinical Pathology and Medical Research; Westmead Hospital; University of Sydney	CIDM-PH et al. et al
EPI_ISL_767921	Australia/NSW1355/2020	2020-12-29	South Eastern Area Laboratory Services (SEALS)	NSW Health Pathology - Institute of Clinical Pathology and Medical Research; Westmead Hospital; University of Sydney	CIDM-PH et al. et al
EPI_ISL_767922	Australia/NSW1356/2020	2020-12-25	South Eastern Area Laboratory Services (SEALS)	NSW Health Pathology - Institute of Clinical Pathology and Medical Research; Westmead Hospital; University of Sydney	CIDM-PH et al. et al
EPI_ISL_767923	Australia/NSW1357/2020	2020-12-28	South Eastern Area Laboratory Services (SEALS)	NSW Health Pathology - Institute of Clinical Pathology and Medical Research; Westmead Hospital; University of Sydney	CIDM-PH et al. et al
EPI_ISL_767924	Australia/NSW1358/2020	2020-12-28	South Eastern Area Laboratory Services (SEALS)	NSW Health Pathology - Institute of Clinical Pathology and Medical Research; Westmead Hospital; University of Sydney	CIDM-PH et al. et al
EPI_ISL_767925	Australia/NSW1359/2020	2020-12-28	Histopath	NSW Health Pathology - Institute of Clinical Pathology and Medical Research; Westmead Hospital; University of Sydney	CIDM-PH et al. et al
EPI_ISL_427692	Australia/NSW136/2020	2020-03-23	Centre for Infectious Diseases and Microbiology Public Health	NSW Health Pathology - Institute of Clinical Pathology and Medical Research; Westmead Hospital; University of Sydney	Timms V et al
EPI_ISL_767926	Australia/NSW1360/2020	2020-12-28	Histopath	NSW Health Pathology - Institute of Clinical Pathology and Medical Research; Westmead Hospital; University of Sydney	CIDM-PH et al. et al
EPI_ISL_767927	Australia/NSW1361/2020	2020-12-30	St Vincent's Pathology (SydPath)	NSW Health Pathology - Institute of Clinical Pathology and Medical Research; Westmead Hospital; University of Sydney	CIDM-PH et al. et al
EPI_ISL_767928	Australia/NSW1362/2020	2020-12-30	South Eastern Area Laboratory Services (SEALS)	NSW Health Pathology - Institute of Clinical Pathology and Medical Research; Westmead Hospital; University of Sydney	CIDM-PH et al. et al
EPI_ISL_767929	Australia/NSW1363/2020	2020-12-28	Southern. IML Pathology	NSW Health Pathology - Institute of Clinical Pathology and Medical Research; Westmead Hospital; University of Sydney	CIDM-PH et al. et al
EPI_ISL_767930	Australia/NSW1364/2020	2020-12-28	Sydney South West Pathology Service (SSWPS) - Royal Prince Alfred Hospital - NSW Health Pathology	NSW Health Pathology - Institute of Clinical Pathology and Medical Research; Westmead Hospital; University of Sydney	CIDM-PH et al. et al
EPI_ISL_767931	Australia/NSW1365/2020	2020-12-25	4Cyte Pathology	NSW Health Pathology - Institute of Clinical Pathology and Medical Research; Westmead Hospital; University of Sydney	CIDM-PH et al. et al
EPI_ISL_767932	Australia/NSW1366/2020	2020-12-24	Southern. IML Pathology	NSW Health Pathology - Institute of Clinical Pathology and Medical Research; Westmead Hospital; University of Sydney	CIDM-PH et al. et al
EPI_ISL_767933	Australia/NSW1367/2020	2020-12-31	Pathology West - NSW Health Pathology	NSW Health Pathology - Institute of Clinical Pathology and Medical Research; Westmead Hospital; University of Sydney	CIDM-PH et al. et al
EPI_ISL_767934	Australia/NSW1368/2020	2020-12-31	Pathology West - NSW Health Pathology	NSW Health Pathology - Institute of Clinical Pathology and Medical Research; Westmead Hospital; University of Sydney	CIDM-PH et al. et al
EPI_ISL_767935	Australia/NSW1369/2020	2020-12-31	Pathology West - NSW Health Pathology	NSW Health Pathology - Institute of Clinical Pathology and Medical Research; Westmead Hospital; University of Sydney	CIDM-PH et al. et al
EPI_ISL_427700	Australia/NSW137/2020	2020-03-23	Centre for Infectious Diseases and Microbiology Public Health	NSW Health Pathology - Institute of Clinical Pathology and Medical Research; Westmead Hospital; University of Sydney	Gall M et al
EPI_ISL_767936	Australia/NSW1370/2020	2020-12-31	Pathology West - NSW Health Pathology	NSW Health Pathology - Institute of Clinical Pathology and Medical Research; Westmead Hospital; University of Sydney	CIDM-PH et al. et al
EPI_ISL_767937	Australia/NSW1371/2021	2021-01-03	Pathology West - NSW Health Pathology	NSW Health Pathology - Institute of Clinical Pathology and Medical Research; Westmead Hospital; University of Sydney	CIDM-PH et al. et al
EPI_ISL_767938	Australia/NSW1372/2021	2021-01-02	Laverty Pathology	NSW Health Pathology - Institute of Clinical Pathology and Medical Research; Westmead Hospital; University of Sydney	CIDM-PH et al. et al
EPI_ISL_767939	Australia/NSW1373/2021	2021-01-01	Sydney South West Pathology Service (SSWPS) - Liverpool Hospital - NSW Health Pathology	NSW Health Pathology - Institute of Clinical Pathology and Medical Research; Westmead Hospital; University of Sydney	CIDM-PH et al. et al
EPI_ISL_767940	Australia/NSW1374/2021	2021-01-01	Sydney South West Pathology Service (SSWPS) - Liverpool Hospital - NSW Health Pathology	NSW Health Pathology - Institute of Clinical Pathology and Medical Research; Westmead Hospital; University of Sydney	CIDM-PH et al. et al
EPI_ISL_768600	Australia/NSW1375/2020	2020-12-19	South Eastern Area Laboratory Services (SEALS)	NSW Health Pathology - Institute of Clinical Pathology and Medical Research; Westmead Hospital; University of Sydney	CIDM-PH et al. et al
EPI_ISL_768601	Australia/NSW1377/2020	2020-12-21	South Eastern Area Laboratory Services (SEALS)	NSW Health Pathology - Institute of Clinical Pathology and Medical Research; Westmead Hospital; University of Sydney	CIDM-PH et al. et al
EPI_ISL_770820	Australia/NSW1378/2020	2020-12-31	South East Regional Hospital	NSW Health Pathology - Institute of Clinical Pathology and Medical Research; Westmead Hospital; University of Sydney	CIDM-PH et al. et al
EPI_ISL_770821	Australia/NSW1379/2020	2020-12-31	South East Regional Hospital	NSW Health Pathology - Institute of Clinical Pathology and Medical Research; Westmead Hospital; University of Sydney	CIDM-PH et al. et al
EPI_ISL_427761	Australia/NSW138/2020	2020-03-23	Centre for Infectious Diseases and Microbiology Public Health	NSW Health Pathology - Institute of Clinical Pathology and Medical Research; Westmead Hospital; University of Sydney	Arnott A et al
EPI_ISL_768602	Australia/NSW1380/2020	2020-12-28	South Eastern Area Laboratory Services (SEALS)	NSW Health Pathology - Institute of Clinical Pathology and Medical Research; Westmead Hospital; University of Sydney	CIDM-PH et al. et al
EPI_ISL_768603	Australia/NSW1381/2020	2020-12-23	South Eastern Area Laboratory Services (SEALS)	NSW Health Pathology - Institute of Clinical Pathology and Medical Research; Westmead Hospital; University of Sydney	CIDM-PH et al. et al
EPI_ISL_768604	Australia/NSW1382/2020	2020-12-23	South Eastern Area Laboratory Services (SEALS)	NSW Health Pathology - Institute of Clinical Pathology and Medical Research; Westmead Hospital; University of Sydney	CIDM-PH et al. et al
EPI_ISL_768605	Australia/NSW1383/2020	2020-12-25	South Eastern Area Laboratory Services (SEALS)	NSW Health Pathology - Institute of Clinical Pathology and Medical Research; Westmead Hospital; University of Sydney	CIDM-PH et al. et al
EPI_ISL_768606	Australia/NSW1384/2020	2020-12-25	South Eastern Area Laboratory Services (SEALS)	NSW Health Pathology - Institute of Clinical Pathology and Medical Research; Westmead Hospital; University of Sydney	CIDM-PH et al. et al
EPI_ISL_768607	Australia/NSW1385/2020	2020-12-25	South Eastern Area Laboratory Services (SEALS)	NSW Health Pathology - Institute of Clinical Pathology and Medical Research; Westmead Hospital; University of Sydney	CIDM-PH et al. et al
EPI_ISL_427795	Australia/NSW139/2020	2020-03-25	Centre for Infectious Diseases and Microbiology Public Health	NSW Health Pathology - Institute of Clinical Pathology and Medical Research; Westmead Hospital; University of Sydney	Sadsad R et al
EPI_ISL_413600	Australia/NSW14/2020	2020-03-03	Centre for Infectious Diseases and Microbiology - Public Health	NSW Health Pathology - Institute of Clinical Pathology and Medical Research; Westmead Hospital; University of Sydney	Gall et al
EPI_ISL_427799	Australia/NSW140/2020	2020-03-25	Centre for Infectious Diseases and Microbiology Public Health	NSW Health Pathology - Institute of Clinical Pathology and Medical Research; Westmead Hospital; University of Sydney	Draper J et al
EPI_ISL_427802	Australia/NSW141/2020	2020-03-22	Centre for Infectious Diseases and Microbiology Public Health	NSW Health Pathology - Institute of Clinical Pathology and Medical Research; Westmead Hospital; University of Sydney	Sim E et al
EPI_ISL_427749	Australia/NSW142/2020	2020-03-24	Centre for Infectious Diseases and Microbiology Public Health	NSW Health Pathology - Institute of Clinical Pathology and Medical Research; Westmead Hospital; University of Sydney	Bachmann N et al
EPI_ISL_427737	Australia/NSW143/2020	2020-03-21	Centre for Infectious Diseases and Microbiology Public Health	NSW Health Pathology - Institute of Clinical Pathology and Medical Research; Westmead Hospital; University of Sydney	Rockett R et al
EPI_ISL_427738	Australia/NSW144/2020	2020-03-21	Centre for Infectious Diseases and Microbiology Public Health	NSW Health Pathology - Institute of Clinical Pathology and Medical Research; Westmead Hospital; University of Sydney	Lam C et al
EPI_ISL_427708	Australia/NSW145/2020	2020-03-21	Centre for Infectious Diseases and Microbiology Public Health	NSW Health Pathology - Institute of Clinical Pathology and Medical Research; Westmead Hospital; University of Sydney	Gray K et al
EPI_ISL_427682	Australia/NSW146/2020	2020-03-23	Centre for Infectious Diseases and Microbiology Public Health	NSW Health Pathology - Institute of Clinical Pathology and Medical Research; Westmead Hospital; University of Sydney	Timms V et al
EPI_ISL_427764	Australia/NSW147/2020	2020-03-25	Centre for Infectious Diseases and Microbiology Public Health	NSW Health Pathology - Institute of Clinical Pathology and Medical Research; Westmead Hospital; University of Sydney	Gall M et al
EPI_ISL_427683	Australia/NSW148/2020	2020-03-23	Centre for Infectious Diseases and Microbiology Public Health	NSW Health Pathology - Institute of Clinical Pathology and Medical Research; Westmead Hospital; University of Sydney	Arnott A et al
EPI_ISL_427775	Australia/NSW149/2020	2020-03-26	Centre for Infectious Diseases and Microbiology Public Health	NSW Health Pathology - Institute of Clinical Pathology and Medical Research; Westmead Hospital; University of Sydney	Sadsad R et al
EPI_ISL_417383	Australia/NSW15/2020	2020-03-03	Centre for Infectious Diseases and Microbiology Public Health	NSW Health Pathology - Institute of Clinical Pathology and Medical Research; Westmead Hospital; University of Sydney	Rockett R et al
EPI_ISL_427796	Australia/NSW150/2020	2020-03-19	Centre for Infectious Diseases and Microbiology Public Health	NSW Health Pathology - Institute of Clinical Pathology and Medical Research; Westmead Hospital; University of Sydney	Draper J et al
EPI_ISL_427721	Australia/NSW151/2020	2020-03-18	ACT Pathology, The Canberra Hospital	NSW Health Pathology - Institute of Clinical Pathology and Medical Research; Westmead Hospital; University of Sydney	Sim E et al
EPI_ISL_427648	Australia/NSW152/2020	2020-03-06	Centre for Infectious Diseases and Microbiology Public Health	NSW Health Pathology - Institute of Clinical Pathology and Medical Research; Westmead Hospital; University of Sydney	Bachmann N et al
EPI_ISL_427653	Australia/NSW153/2020	2020-03-08	Centre for Infectious Diseases and Microbiology Public Health	NSW Health Pathology - Institute of Clinical Pathology and Medical Research; Westmead Hospital; University of Sydney	Rockett R et al
EPI_ISL_427652	Australia/NSW154/2020	2020-03-09	Centre for Infectious Diseases and Microbiology Public Health	NSW Health Pathology - Institute of Clinical Pathology and Medical Research; Westmead Hospital; University of Sydney	Lam C et al
EPI_ISL_427647	Australia/NSW155/2020	2020-03-06	Centre for Infectious Diseases and Microbiology Public Health	NSW Health Pathology - Institute of Clinical Pathology and Medical Research; Westmead Hospital; University of Sydney	Gray K et al
EPI_ISL_427719	Australia/NSW156/2020	2020-03-18	ACT Pathology, The Canberra Hospital	NSW Health Pathology - Institute of Clinical Pathology and Medical Research; Westmead Hospital; University of Sydney	Timms V et al
EPI_ISL_427674	Australia/NSW157/2020	2020-03-22	Centre for Infectious Diseases and Microbiology Public Health	NSW Health Pathology - Institute of Clinical Pathology and Medical Research; Westmead Hospital; University of Sydney	Gall M et al
EPI_ISL_427735	Australia/NSW158/2020	2020-03-16	Centre for Infectious Diseases and Microbiology Public Health	NSW Health Pathology - Institute of Clinical Pathology and Medical Research; Westmead Hospital; University of Sydney	Arnott A et al
EPI_ISL_427781	Australia/NSW159/2020	2020-03-24	Centre for Infectious Diseases and Microbiology Public Health	NSW Health Pathology - Institute of Clinical Pathology and Medical Research; Westmead Hospital; University of Sydney	Sadsad R et al
EPI_ISL_427784	Australia/NSW160/2020	2020-03-24	Centre for Infectious Diseases and Microbiology Public Health	NSW Health Pathology - Institute of Clinical Pathology and Medical Research; Westmead Hospital; University of Sydney	Draper J et al
EPI_ISL_427788	Australia/NSW161/2020	2020-03-24	Centre for Infectious Diseases and Microbiology Public Health	NSW Health Pathology - Institute of Clinical Pathology and Medical Research; Westmead Hospital; University of Sydney	Sim E et al
EPI_ISL_427758	Australia/NSW162/2020	2020-03-23	Centre for Infectious Diseases and Microbiology Public Health	NSW Health Pathology - Institute of Clinical Pathology and Medical Research; Westmead Hospital; University of Sydney	Bachmann N et al
EPI_ISL_427789	Australia/NSW163/2020	2020-03-20	Centre for Infectious Diseases and Microbiology Public Health	NSW Health Pathology - Institute of Clinical Pathology and Medical Research; Westmead Hospital; University of Sydney	Rockett R et al
EPI_ISL_427715	Australia/NSW164/2020	2020-03-22	Centre for Infectious Diseases and Microbiology Public Health	NSW Health Pathology - Institute of Clinical Pathology and Medical Research; Westmead Hospital; University of Sydney	Lam C et al
EPI_ISL_427731	Australia/NSW165/2020	2020-03-17	Centre for Infectious Diseases and Microbiology Public Health	NSW Health Pathology - Institute of Clinical Pathology and Medical Research; Westmead Hospital; University of Sydney	Gray K et al
EPI_ISL_427771	Australia/NSW166/2020	2020-03-25	Centre for Infectious Diseases and Microbiology Public Health	NSW Health Pathology - Institute of Clinical Pathology and Medical Research; Westmead Hospital; University of Sydney	Timms V et al
EPI_ISL_427697	Australia/NSW167/2020	2020-03-22	Centre for Infectious Diseases and Microbiology Public Health	NSW Health Pathology - Institute of Clinical Pathology and Medical Research; Westmead Hospital; University of Sydney	Gall M et al
EPI_ISL_427739	Australia/NSW168/2020	2020-03-21	Centre for Infectious Diseases and Microbiology Public Health	NSW Health Pathology - Institute of Clinical Pathology and Medical Research; Westmead Hospital; University of Sydney	Arnott A et al
EPI_ISL_427779	Australia/NSW169/2020	2020-03-20	Centre for Infectious Diseases and Microbiology Public Health	NSW Health Pathology - Institute of Clinical Pathology and Medical Research; Westmead Hospital; University of Sydney	Sadsad R et al
EPI_ISL_427676	Australia/NSW170/2020	2020-03-22	Centre for Infectious Diseases and Microbiology Public Health	NSW Health Pathology - Institute of Clinical Pathology and Medical Research; Westmead Hospital; University of Sydney	Draper J et al
EPI_ISL_427743	Australia/NSW171/2020	2020-03-21	Centre for Infectious Diseases and Microbiology Public Health	NSW Health Pathology - Institute of Clinical Pathology and Medical Research; Westmead Hospital; University of Sydney	Sim E et al
EPI_ISL_427801	Australia/NSW173/2020	2020-03-24	Centre for Infectious Diseases and Microbiology Public Health	NSW Health Pathology - Institute of Clinical Pathology and Medical Research; Westmead Hospital; University of Sydney	Rockett R et al
EPI_ISL_427668	Australia/NSW174/2020	2020-03-21	Centre for Infectious Diseases and Microbiology Public Health	NSW Health Pathology - Institute of Clinical Pathology and Medical Research; Westmead Hospital; University of Sydney	Lam C et al
EPI_ISL_427687	Australia/NSW175/2020	2020-03-18	Centre for Infectious Diseases and Microbiology Public Health	NSW Health Pathology - Institute of Clinical Pathology and Medical Research; Westmead Hospital; University of Sydney	Gray K et al
EPI_ISL_427734	Australia/NSW176/2020	2020-03-18	Centre for Infectious Diseases and Microbiology Public Health	NSW Health Pathology - Institute of Clinical Pathology and Medical Research; Westmead Hospital; University of Sydney	Timms V et al
EPI_ISL_427667	Australia/NSW177/2020	2020-03-23	Centre for Infectious Diseases and Microbiology Public Health	NSW Health Pathology - Institute of Clinical Pathology and Medical Research; Westmead Hospital; University of Sydney	Gall M et al
EPI_ISL_427670	Australia/NSW178/2020	2020-03-21	Centre for Infectious Diseases and Microbiology Public Health	NSW Health Pathology - Institute of Clinical Pathology and Medical Research; Westmead Hospital; University of Sydney	Arnott A et al
EPI_ISL_427685	Australia/NSW179/2020	2020-03-23	Centre for Infectious Diseases and Microbiology Public Health	NSW Health Pathology - Institute of Clinical Pathology and Medical Research; Westmead Hospital; University of Sydney	Sadsad R et al
EPI_ISL_417384	Australia/NSW18/2020	2020-03-05	Centre for Infectious Diseases and Microbiology Public Health	NSW Health Pathology - Institute of Clinical Pathology and Medical Research; Westmead Hospital; University of Sydney	Eden J-S et al
EPI_ISL_427701	Australia/NSW180/2020	2020-03-22	Centre for Infectious Diseases and Microbiology Public Health	NSW Health Pathology - Institute of Clinical Pathology and Medical Research; Westmead Hospital; University of Sydney	Draper J et al
EPI_ISL_427709	Australia/NSW181/2020	2020-03-21	Centre for Infectious Diseases and Microbiology Public Health	NSW Health Pathology - Institute of Clinical Pathology and Medical Research; Westmead Hospital; University of Sydney	Sim E et al
EPI_ISL_427713	Australia/NSW182/2020	2020-03-21	Centre for Infectious Diseases and Microbiology Public Health	NSW Health Pathology - Institute of Clinical Pathology and Medical Research; Westmead Hospital; University of Sydney	Bachmann N et al
EPI_ISL_427714	Australia/NSW183/2020	2020-03-22	Centre for Infectious Diseases and Microbiology Public Health	NSW Health Pathology - Institute of Clinical Pathology and Medical Research; Westmead Hospital; University of Sydney	Rockett R et al
EPI_ISL_427752	Australia/NSW184/2020	2020-03-25	Centre for Infectious Diseases and Microbiology Public Health	NSW Health Pathology - Institute of Clinical Pathology and Medical Research; Westmead Hospital; University of Sydney	Lam C et al
EPI_ISL_427793	Australia/NSW185/2020	2020-03-25	Centre for Infectious Diseases and Microbiology Public Health	NSW Health Pathology - Institute of Clinical Pathology and Medical Research; Westmead Hospital; University of Sydney	Gray K et al
EPI_ISL_427803	Australia/NSW186/2020	2020-03-23	Centre for Infectious Diseases and Microbiology Public Health	NSW Health Pathology - Institute of Clinical Pathology and Medical Research; Westmead Hospital; University of Sydney	Timms V et al
EPI_ISL_427691	Australia/NSW187/2020	2020-03-22	Centre for Infectious Diseases and Microbiology Public Health	NSW Health Pathology - Institute of Clinical Pathology and Medical Research; Westmead Hospital; University of Sydney	Gall M et al
EPI_ISL_427694	Australia/NSW188/2020	2020-03-22	Centre for Infectious Diseases and Microbiology Public Health	NSW Health Pathology - Institute of Clinical Pathology and Medical Research; Westmead Hospital; University of Sydney	Arnott A et al
EPI_ISL_427740	Australia/NSW189/2020	2020-03-21	Centre for Infectious Diseases and Microbiology Public Health	NSW Health Pathology - Institute of Clinical Pathology and Medical Research; Westmead Hospital; University of Sydney	Sadsad R et al
EPI_ISL_417385	Australia/NSW19/2020	2020-03-06	Centre for Infectious Diseases and Microbiology Public Health	NSW Health Pathology - Institute of Clinical Pathology and Medical Research; Westmead Hospital; University of Sydney	Lam C et al
EPI_ISL_427736	Australia/NSW190/2020	2020-03-20	Centre for Infectious Diseases and Microbiology Public Health	NSW Health Pathology - Institute of Clinical Pathology and Medical Research; Westmead Hospital; University of Sydney	Draper J et al
EPI_ISL_427786	Australia/NSW191/2020	2020-03-26	Centre for Infectious Diseases and Microbiology Public Health	NSW Health Pathology - Institute of Clinical Pathology and Medical Research; Westmead Hospital; University of Sydney	Sim E et al
EPI_ISL_427797	Australia/NSW192/2020	2020-03-25	Centre for Infectious Diseases and Microbiology Public Health	NSW Health Pathology - Institute of Clinical Pathology and Medical Research; Westmead Hospital; University of Sydney	Bachmann N et al
EPI_ISL_427798	Australia/NSW193/2020	2020-03-23	Centre for Infectious Diseases and Microbiology Public Health	NSW Health Pathology - Institute of Clinical Pathology and Medical Research; Westmead Hospital; University of Sydney	Rockett R et al
EPI_ISL_427763	Australia/NSW194/2020	2020-03-22	Centre for Infectious Diseases and Microbiology Public Health	NSW Health Pathology - Institute of Clinical Pathology and Medical Research; Westmead Hospital; University of Sydney	Lam C et al
EPI_ISL_427767	Australia/NSW195/2020	2020-03-21	Centre for Infectious Diseases and Microbiology Public Health	NSW Health Pathology - Institute of Clinical Pathology and Medical Research; Westmead Hospital; University of Sydney	Gray K et al
EPI_ISL_427806	Australia/NSW196/2020	2020-03-23	Centre for Infectious Diseases and Microbiology Public Health	NSW Health Pathology - Institute of Clinical Pathology and Medical Research; Westmead Hospital; University of Sydney	Timms V et al
EPI_ISL_427746	Australia/NSW197/2020	2020-03-23	Centre for Infectious Diseases and Microbiology Public Health	NSW Health Pathology - Institute of Clinical Pathology and Medical Research; Westmead Hospital; University of Sydney	Gall M et al
EPI_ISL_427707	Australia/NSW198/2020	2020-03-23	Centre for Infectious Diseases and Microbiology Public Health	NSW Health Pathology - Institute of Clinical Pathology and Medical Research; Westmead Hospital; University of Sydney	Arnott A et al
EPI_ISL_427747	Australia/NSW199/2020	2020-03-23	Centre for Infectious Diseases and Microbiology Public Health	NSW Health Pathology - Institute of Clinical Pathology and Medical Research; Westmead Hospital; University of Sydney	Sadsad R et al
EPI_ISL_427684	Australia/NSW200/2020	2020-03-23	Centre for Infectious Diseases and Microbiology Public Health	NSW Health Pathology - Institute of Clinical Pathology and Medical Research; Westmead Hospital; University of Sydney	Draper J et al
EPI_ISL_500596	Australia/NSW2004/2020	2020-03-15	Area of Virology, Serology and Virology Division (SAViD), New South Wales Health Pathology Randwick	Area of Virology, Serology and Virology Division (SAViD), New South Wales Health Pathology Randwick	Rawlinson et al
EPI_ISL_500597	Australia/NSW2005/2020	2020-03-14	Area of Virology, Serology and Virology Division (SAViD), New South Wales Health Pathology Randwick	Area of Virology, Serology and Virology Division (SAViD), New South Wales Health Pathology Randwick	Rawlinson et al
EPI_ISL_427710	Australia/NSW201/2020	2020-03-21	Centre for Infectious Diseases and Microbiology Public Health	NSW Health Pathology - Institute of Clinical Pathology and Medical Research; Westmead Hospital; University of Sydney	Sim E et al
EPI_ISL_500598	Australia/NSW2011/2020	2020-03-13	Area of Virology, Serology and Virology Division (SAViD), New South Wales Health Pathology Randwick	Area of Virology, Serology and Virology Division (SAViD), New South Wales Health Pathology Randwick	Rawlinson et al
EPI_ISL_500599	Australia/NSW2013/2020	2020-03-22	Area of Virology, Serology and Virology Division (SAViD), New South Wales Health Pathology Randwick	Area of Virology, Serology and Virology Division (SAViD), New South Wales Health Pathology Randwick	Rawlinson et al
EPI_ISL_500600	Australia/NSW2014/2020	2020-03-22	Area of Virology, Serology and Virology Division (SAViD), New South Wales Health Pathology Randwick	Area of Virology, Serology and Virology Division (SAViD), New South Wales Health Pathology Randwick	Rawlinson et al
EPI_ISL_500601	Australia/NSW2017/2020	2020-03-20	Area of Virology, Serology and Virology Division (SAViD), New South Wales Health Pathology Randwick	Area of Virology, Serology and Virology Division (SAViD), New South Wales Health Pathology Randwick	Rawlinson et al
EPI_ISL_500602	Australia/NSW2018/2020	2020-03-21	Area of Virology, Serology and Virology Division (SAViD), New South Wales Health Pathology Randwick	Area of Virology, Serology and Virology Division (SAViD), New South Wales Health Pathology Randwick	Rawlinson et al
EPI_ISL_678292	Australia/NSW2019/2020	2020-03-21	Area of Virology, Serology and Virology Division (SAViD), New South Wales Health Pathology Randwick	Virology Research Laboratory; Area of Virology, Serology and Virology Division (SAViD), New South Wales Health Pathology Randwick	Foster et al
EPI_ISL_427762	Australia/NSW202/2020	2020-03-23	Centre for Infectious Diseases and Microbiology Public Health	NSW Health Pathology - Institute of Clinical Pathology and Medical Research; Westmead Hospital; University of Sydney	Bachmann N et al
EPI_ISL_500603	Australia/NSW2020/2020	2020-03-21	Area of Virology, Serology and Virology Division (SAViD), New South Wales Health Pathology Randwick	Area of Virology, Serology and Virology Division (SAViD), New South Wales Health Pathology Randwick	Rawlinson et al
EPI_ISL_500604	Australia/NSW2021/2020	2020-03-20	Area of Virology, Serology and Virology Division (SAViD), New South Wales Health Pathology Randwick	Area of Virology, Serology and Virology Division (SAViD), New South Wales Health Pathology Randwick	Rawlinson et al
EPI_ISL_500605	Australia/NSW2026/2020	2020-03-20	Area of Virology, Serology and Virology Division (SAViD), New South Wales Health Pathology Randwick	Area of Virology, Serology and Virology Division (SAViD), New South Wales Health Pathology Randwick	Rawlinson et al
EPI_ISL_500606	Australia/NSW2027/2020	2020-03-20	Area of Virology, Serology and Virology Division (SAViD), New South Wales Health Pathology Randwick	Area of Virology, Serology and Virology Division (SAViD), New South Wales Health Pathology Randwick	Rawlinson et al
EPI_ISL_678293	Australia/NSW2028/2020	2020-03-20	Area of Virology, Serology and Virology Division (SAViD), New South Wales Health Pathology Randwick	Virology Research Laboratory; Area of Virology, Serology and Virology Division (SAViD), New South Wales Health Pathology Randwick	Foster et al
EPI_ISL_509492	Australia/NSW2029/2020	2020-03-20	Area of Virology, Serology and Virology Division (SAViD), New South Wales Health Pathology Randwick	Area of Virology, Serology and Virology Division (SAViD), New South Wales Health Pathology Randwick	Rawlinson et al
EPI_ISL_427765	Australia/NSW203/2020	2020-03-22	Centre for Infectious Diseases and Microbiology Public Health	NSW Health Pathology - Institute of Clinical Pathology and Medical Research; Westmead Hospital; University of Sydney	Rockett R et al
EPI_ISL_500607	Australia/NSW2032/2020	2020-03-21	Area of Virology, Serology and Virology Division (SAViD), New South Wales Health Pathology Randwick	Area of Virology, Serology and Virology Division (SAViD), New South Wales Health Pathology Randwick	Rawlinson et al
EPI_ISL_500608	Australia/NSW2033/2020	2020-03-21	Area of Virology, Serology and Virology Division (SAViD), New South Wales Health Pathology Randwick	Area of Virology, Serology and Virology Division (SAViD), New South Wales Health Pathology Randwick	Rawlinson et al
EPI_ISL_509493	Australia/NSW2034/2020	2020-03-22	Area of Virology, Serology and Virology Division (SAViD), New South Wales Health Pathology Randwick	Area of Virology, Serology and Virology Division (SAViD), New South Wales Health Pathology Randwick	Rawlinson et al
EPI_ISL_500609	Australia/NSW2037/2020	2020-03-22	Area of Virology, Serology and Virology Division (SAViD), New South Wales Health Pathology Randwick	Area of Virology, Serology and Virology Division (SAViD), New South Wales Health Pathology Randwick	Rawlinson et al
EPI_ISL_500610	Australia/NSW2038/2020	2020-03-22	Area of Virology, Serology and Virology Division (SAViD), New South Wales Health Pathology Randwick	Area of Virology, Serology and Virology Division (SAViD), New South Wales Health Pathology Randwick	Rawlinson et al
EPI_ISL_500611	Australia/NSW2039/2020	2020-03-22	Area of Virology, Serology and Virology Division (SAViD), New South Wales Health Pathology Randwick	Area of Virology, Serology and Virology Division (SAViD), New South Wales Health Pathology Randwick	Rawlinson et al
EPI_ISL_427792	Australia/NSW204/2020	2020-03-23	Centre for Infectious Diseases and Microbiology Public Health	NSW Health Pathology - Institute of Clinical Pathology and Medical Research; Westmead Hospital; University of Sydney	Lam C et al
EPI_ISL_500612	Australia/NSW2041/2020	2020-03-20	Area of Virology, Serology and Virology Division (SAViD), New South Wales Health Pathology Randwick	Area of Virology, Serology and Virology Division (SAViD), New South Wales Health Pathology Randwick	Rawlinson et al
EPI_ISL_500613	Australia/NSW2042/2020	2020-03-20	Area of Virology, Serology and Virology Division (SAViD), New South Wales Health Pathology Randwick	Area of Virology, Serology and Virology Division (SAViD), New South Wales Health Pathology Randwick	Rawlinson et al
EPI_ISL_500614	Australia/NSW2043/2020	2020-03-20	Area of Virology, Serology and Virology Division (SAViD), New South Wales Health Pathology Randwick	Area of Virology, Serology and Virology Division (SAViD), New South Wales Health Pathology Randwick	Rawlinson et al
EPI_ISL_500615	Australia/NSW2044/2020	2020-03-20	Area of Virology, Serology and Virology Division (SAViD), New South Wales Health Pathology Randwick	Area of Virology, Serology and Virology Division (SAViD), New South Wales Health Pathology Randwick	Rawlinson et al
EPI_ISL_500616	Australia/NSW2045/2020	2020-03-21	Area of Virology, Serology and Virology Division (SAViD), New South Wales Health Pathology Randwick	Area of Virology, Serology and Virology Division (SAViD), New South Wales Health Pathology Randwick	Rawlinson et al
EPI_ISL_500617	Australia/NSW2046/2020	2020-03-20	Area of Virology, Serology and Virology Division (SAViD), New South Wales Health Pathology Randwick	Area of Virology, Serology and Virology Division (SAViD), New South Wales Health Pathology Randwick	Rawlinson et al
EPI_ISL_500618	Australia/NSW2047/2020	2020-03-21	Area of Virology, Serology and Virology Division (SAViD), New South Wales Health Pathology Randwick	Area of Virology, Serology and Virology Division (SAViD), New South Wales Health Pathology Randwick	Rawlinson et al
EPI_ISL_500619	Australia/NSW2049/2020	2020-03-21	Area of Virology, Serology and Virology Division (SAViD), New South Wales Health Pathology Randwick	Area of Virology, Serology and Virology Division (SAViD), New South Wales Health Pathology Randwick	Rawlinson et al
EPI_ISL_427745	Australia/NSW205/2020	2020-03-22	Centre for Infectious Diseases and Microbiology Public Health	NSW Health Pathology - Institute of Clinical Pathology and Medical Research; Westmead Hospital; University of Sydney	Gray K et al
EPI_ISL_500620	Australia/NSW2050/2020	2020-03-22	Area of Virology, Serology and Virology Division (SAViD), New South Wales Health Pathology Randwick	Area of Virology, Serology and Virology Division (SAViD), New South Wales Health Pathology Randwick	Rawlinson et al
EPI_ISL_509494	Australia/NSW2051/2020	2020-03-22	Area of Virology, Serology and Virology Division (SAViD), New South Wales Health Pathology Randwick	Area of Virology, Serology and Virology Division (SAViD), New South Wales Health Pathology Randwick	Rawlinson et al
EPI_ISL_509495	Australia/NSW2055/2020	2020-03-19	Area of Virology, Serology and Virology Division (SAViD), New South Wales Health Pathology Randwick	Area of Virology, Serology and Virology Division (SAViD), New South Wales Health Pathology Randwick	Rawlinson et al
EPI_ISL_427695	Australia/NSW206/2020	2020-03-22	Centre for Infectious Diseases and Microbiology Public Health	NSW Health Pathology - Institute of Clinical Pathology and Medical Research; Westmead Hospital; University of Sydney	Timms V et al
EPI_ISL_509496	Australia/NSW2063/2020	2020-03-19	Area of Virology, Serology and Virology Division (SAViD), New South Wales Health Pathology Randwick	Area of Virology, Serology and Virology Division (SAViD), New South Wales Health Pathology Randwick	Rawlinson et al
EPI_ISL_427807	Australia/NSW207/2020	2020-03-21	Centre for Infectious Diseases and Microbiology Public Health	NSW Health Pathology - Institute of Clinical Pathology and Medical Research; Westmead Hospital; University of Sydney	Gall M et al
EPI_ISL_509497	Australia/NSW2071/2020	2020-03-20	Area of Virology, Serology and Virology Division (SAViD), New South Wales Health Pathology Randwick	Area of Virology, Serology and Virology Division (SAViD), New South Wales Health Pathology Randwick	Rawlinson et al
EPI_ISL_427753	Australia/NSW208/2020	2020-03-20	Centre for Infectious Diseases and Microbiology Public Health	NSW Health Pathology - Institute of Clinical Pathology and Medical Research; Westmead Hospital; University of Sydney	Arnott A et al
EPI_ISL_678295	Australia/NSW2083/2020	2020-03-30	Area of Virology, Serology and Virology Division (SAViD), New South Wales Health Pathology Randwick	Virology Research Laboratory; Area of Virology, Serology and Virology Division (SAViD), New South Wales Health Pathology Randwick	Foster et al
EPI_ISL_427755	Australia/NSW209/2020	2020-03-20	Centre for Infectious Diseases and Microbiology Public Health	NSW Health Pathology - Institute of Clinical Pathology and Medical Research; Westmead Hospital; University of Sydney	Sadsad R et al
EPI_ISL_678296	Australia/NSW2093/2020	2020-03-07	Area of Virology, Serology and Virology Division (SAViD), New South Wales Health Pathology Randwick	Virology Research Laboratory; Area of Virology, Serology and Virology Division (SAViD), New South Wales Health Pathology Randwick	Foster et al
EPI_ISL_678297	Australia/NSW2099/2020	2020-03-21	Area of Virology, Serology and Virology Division (SAViD), New South Wales Health Pathology Randwick	Virology Research Laboratory; Area of Virology, Serology and Virology Division (SAViD), New South Wales Health Pathology Randwick	Foster et al
EPI_ISL_417386	Australia/NSW21/2020	2020-03-04	Centre for Infectious Diseases and Microbiology Public Health	NSW Health Pathology - Institute of Clinical Pathology and Medical Research; Westmead Hospital; University of Sydney	Gray K et al
EPI_ISL_427766	Australia/NSW210/2020	2020-03-25	Centre for Infectious Diseases and Microbiology Public Health	NSW Health Pathology - Institute of Clinical Pathology and Medical Research; Westmead Hospital; University of Sydney	Draper J et al
EPI_ISL_678298	Australia/NSW2106/2020	2020-04-13	Area of Virology, Serology and Virology Division (SAViD), New South Wales Health Pathology Randwick	Virology Research Laboratory; Area of Virology, Serology and Virology Division (SAViD), New South Wales Health Pathology Randwick	Foster et al
EPI_ISL_427699	Australia/NSW211/2020	2020-03-21	Centre for Infectious Diseases and Microbiology Public Health	NSW Health Pathology - Institute of Clinical Pathology and Medical Research; Westmead Hospital; University of Sydney	Sim E et al
EPI_ISL_678299	Australia/NSW2110/2020	2020-03-22	Area of Virology, Serology and Virology Division (SAViD), New South Wales Health Pathology Randwick	Virology Research Laboratory; Area of Virology, Serology and Virology Division (SAViD), New South Wales Health Pathology Randwick	Foster et al
EPI_ISL_500621	Australia/NSW2115/2020	2020-04-26	Area of Virology, Serology and Virology Division (SAViD), New South Wales Health Pathology Randwick	Area of Virology, Serology and Virology Division (SAViD), New South Wales Health Pathology Randwick	Rawlinson et al
EPI_ISL_500622	Australia/NSW2116/2020	2020-04-27	Area of Virology, Serology and Virology Division (SAViD), New South Wales Health Pathology Randwick	Area of Virology, Serology and Virology Division (SAViD), New South Wales Health Pathology Randwick	Rawlinson et al
EPI_ISL_427671	Australia/NSW212/2020	2020-03-21	Centre for Infectious Diseases and Microbiology Public Health	NSW Health Pathology - Institute of Clinical Pathology and Medical Research; Westmead Hospital; University of Sydney	Bachmann N et al
EPI_ISL_509498	Australia/NSW2120/2020	2020-04-13	Area of Virology, Serology and Virology Division (SAViD), New South Wales Health Pathology Randwick	Area of Virology, Serology and Virology Division (SAViD), New South Wales Health Pathology Randwick	Rawlinson et al
EPI_ISL_509499	Australia/NSW2125/2020	2020-04-28	Area of Virology, Serology and Virology Division (SAViD), New South Wales Health Pathology Randwick	Area of Virology, Serology and Virology Division (SAViD), New South Wales Health Pathology Randwick	Rawlinson et al
EPI_ISL_509500	Australia/NSW2126/2020	2020-04-29	Area of Virology, Serology and Virology Division (SAViD), New South Wales Health Pathology Randwick	Area of Virology, Serology and Virology Division (SAViD), New South Wales Health Pathology Randwick	Rawlinson et al
EPI_ISL_500623	Australia/NSW2128/2020	2020-04-30	Area of Virology, Serology and Virology Division (SAViD), New South Wales Health Pathology Randwick	Area of Virology, Serology and Virology Division (SAViD), New South Wales Health Pathology Randwick	Rawlinson et al
EPI_ISL_427726	Australia/NSW213/2020	2020-03-17	Centre for Infectious Diseases and Microbiology Public Health	NSW Health Pathology - Institute of Clinical Pathology and Medical Research; Westmead Hospital; University of Sydney	Rockett R et al
EPI_ISL_500624	Australia/NSW2131/2020	2020-04-05	Area of Virology, Serology and Virology Division (SAViD), New South Wales Health Pathology Randwick	Area of Virology, Serology and Virology Division (SAViD), New South Wales Health Pathology Randwick	Rawlinson et al
EPI_ISL_500625	Australia/NSW2132/2020	2020-04-05	Area of Virology, Serology and Virology Division (SAViD), New South Wales Health Pathology Randwick	Area of Virology, Serology and Virology Division (SAViD), New South Wales Health Pathology Randwick	Rawlinson et al
EPI_ISL_500626	Australia/NSW2137/2020	2020-03-09	Area of Virology, Serology and Virology Division (SAViD), New South Wales Health Pathology Randwick	Area of Virology, Serology and Virology Division (SAViD), New South Wales Health Pathology Randwick	Rawlinson et al
EPI_ISL_500627	Australia/NSW2139/2020	2020-03-10	Area of Virology, Serology and Virology Division (SAViD), New South Wales Health Pathology Randwick	Area of Virology, Serology and Virology Division (SAViD), New South Wales Health Pathology Randwick	Rawlinson et al
EPI_ISL_427727	Australia/NSW214/2020	2020-03-17	Centre for Infectious Diseases and Microbiology Public Health	NSW Health Pathology - Institute of Clinical Pathology and Medical Research; Westmead Hospital; University of Sydney	Lam C et al
EPI_ISL_509501	Australia/NSW2142/2020	2020-03-15	Area of Virology, Serology and Virology Division (SAViD), New South Wales Health Pathology Randwick	Area of Virology, Serology and Virology Division (SAViD), New South Wales Health Pathology Randwick	Rawlinson et al
EPI_ISL_509502	Australia/NSW2143/2020	2020-03-15	Area of Virology, Serology and Virology Division (SAViD), New South Wales Health Pathology Randwick	Area of Virology, Serology and Virology Division (SAViD), New South Wales Health Pathology Randwick	Rawlinson et al
EPI_ISL_527008	Australia/NSW2144/2020	2020-03-15	Area of Virology, Serology and Virology Division (SAViD), New South Wales Health Pathology Randwick	Area of Virology, Serology and Virology Division (SAViD), New South Wales Health Pathology Randwick	Rawlinson et al
EPI_ISL_678300	Australia/NSW2145/2020	2020-03-15	Area of Virology, Serology and Virology Division (SAViD), New South Wales Health Pathology Randwick	Virology Research Laboratory; Area of Virology, Serology and Virology Division (SAViD), New South Wales Health Pathology Randwick	Foster et al
EPI_ISL_509503	Australia/NSW2146/2020	2020-03-14	Area of Virology, Serology and Virology Division (SAViD), New South Wales Health Pathology Randwick	Area of Virology, Serology and Virology Division (SAViD), New South Wales Health Pathology Randwick	Rawlinson et al
EPI_ISL_500628	Australia/NSW2147/2020	2020-03-13	Area of Virology, Serology and Virology Division (SAViD), New South Wales Health Pathology Randwick	Area of Virology, Serology and Virology Division (SAViD), New South Wales Health Pathology Randwick	Rawlinson et al
EPI_ISL_500629	Australia/NSW2148/2020	2020-03-16	Area of Virology, Serology and Virology Division (SAViD), New South Wales Health Pathology Randwick	Area of Virology, Serology and Virology Division (SAViD), New South Wales Health Pathology Randwick	Rawlinson et al
EPI_ISL_500630	Australia/NSW2149/2020	2020-03-16	Area of Virology, Serology and Virology Division (SAViD), New South Wales Health Pathology Randwick	Area of Virology, Serology and Virology Division (SAViD), New South Wales Health Pathology Randwick	Rawlinson et al
EPI_ISL_427730	Australia/NSW215/2020	2020-03-17	Centre for Infectious Diseases and Microbiology Public Health	NSW Health Pathology - Institute of Clinical Pathology and Medical Research; Westmead Hospital; University of Sydney	Gray K et al
EPI_ISL_500631	Australia/NSW2151/2020	2020-03-16	Area of Virology, Serology and Virology Division (SAViD), New South Wales Health Pathology Randwick	Area of Virology, Serology and Virology Division (SAViD), New South Wales Health Pathology Randwick	Rawlinson et al
EPI_ISL_509504	Australia/NSW2152/2020	2020-03-15	Area of Virology, Serology and Virology Division (SAViD), New South Wales Health Pathology Randwick	Area of Virology, Serology and Virology Division (SAViD), New South Wales Health Pathology Randwick	Rawlinson et al
EPI_ISL_509505	Australia/NSW2153/2020	2020-01-25	Area of Virology, Serology and Virology Division (SAViD), New South Wales Health Pathology Randwick	Area of Virology, Serology and Virology Division (SAViD), New South Wales Health Pathology Randwick	Rawlinson et al
EPI_ISL_500632	Australia/NSW2154/2020	2020-03-09	Area of Virology, Serology and Virology Division (SAViD), New South Wales Health Pathology Randwick	Area of Virology, Serology and Virology Division (SAViD), New South Wales Health Pathology Randwick	Rawlinson et al
EPI_ISL_500633	Australia/NSW2155/2020	2020-03-09	Area of Virology, Serology and Virology Division (SAViD), New South Wales Health Pathology Randwick	Area of Virology, Serology and Virology Division (SAViD), New South Wales Health Pathology Randwick	Rawlinson et al
EPI_ISL_500634	Australia/NSW2156/2020	2020-03-11	Area of Virology, Serology and Virology Division (SAViD), New South Wales Health Pathology Randwick	Area of Virology, Serology and Virology Division (SAViD), New South Wales Health Pathology Randwick	Rawlinson et al
EPI_ISL_500635	Australia/NSW2157/2020	2020-03-11	Area of Virology, Serology and Virology Division (SAViD), New South Wales Health Pathology Randwick	Area of Virology, Serology and Virology Division (SAViD), New South Wales Health Pathology Randwick	Rawlinson et al
EPI_ISL_500636	Australia/NSW2158/2020	2020-03-12	Area of Virology, Serology and Virology Division (SAViD), New South Wales Health Pathology Randwick	Area of Virology, Serology and Virology Division (SAViD), New South Wales Health Pathology Randwick	Rawlinson et al
EPI_ISL_500637	Australia/NSW2159/2020	2020-03-10	Area of Virology, Serology and Virology Division (SAViD), New South Wales Health Pathology Randwick	Area of Virology, Serology and Virology Division (SAViD), New South Wales Health Pathology Randwick	Rawlinson et al
EPI_ISL_427732	Australia/NSW216/2020	2020-03-17	Centre for Infectious Diseases and Microbiology Public Health	NSW Health Pathology - Institute of Clinical Pathology and Medical Research; Westmead Hospital; University of Sydney	Gray K et al
EPI_ISL_500638	Australia/NSW2164/2020	2020-03-19	Area of Virology, Serology and Virology Division (SAViD), New South Wales Health Pathology Randwick	Area of Virology, Serology and Virology Division (SAViD), New South Wales Health Pathology Randwick	Rawlinson et al
EPI_ISL_509506	Australia/NSW2166/2020	2020-03-20	Area of Virology, Serology and Virology Division (SAViD), New South Wales Health Pathology Randwick	Area of Virology, Serology and Virology Division (SAViD), New South Wales Health Pathology Randwick	Rawlinson et al
EPI_ISL_500639	Australia/NSW2168/2020	2020-03-19	Area of Virology, Serology and Virology Division (SAViD), New South Wales Health Pathology Randwick	Area of Virology, Serology and Virology Division (SAViD), New South Wales Health Pathology Randwick	Rawlinson et al
EPI_ISL_500640	Australia/NSW2169/2020	2020-03-19	Area of Virology, Serology and Virology Division (SAViD), New South Wales Health Pathology Randwick	Area of Virology, Serology and Virology Division (SAViD), New South Wales Health Pathology Randwick	Rawlinson et al
EPI_ISL_427644	Australia/NSW217/2020	2020-03-02	Centre for Infectious Diseases and Microbiology Public Health	NSW Health Pathology - Institute of Clinical Pathology and Medical Research; Westmead Hospital; University of Sydney	Rockett R et al
EPI_ISL_500641	Australia/NSW2170/2020	2020-03-19	Area of Virology, Serology and Virology Division (SAViD), New South Wales Health Pathology Randwick	Area of Virology, Serology and Virology Division (SAViD), New South Wales Health Pathology Randwick	Rawlinson et al
EPI_ISL_500642	Australia/NSW2171/2020	2020-03-20	Area of Virology, Serology and Virology Division (SAViD), New South Wales Health Pathology Randwick	Area of Virology, Serology and Virology Division (SAViD), New South Wales Health Pathology Randwick	Rawlinson et al
EPI_ISL_500643	Australia/NSW2172/2020	2020-03-18	Area of Virology, Serology and Virology Division (SAViD), New South Wales Health Pathology Randwick	Area of Virology, Serology and Virology Division (SAViD), New South Wales Health Pathology Randwick	Rawlinson et al
EPI_ISL_500644	Australia/NSW2173/2020	2020-03-18	Area of Virology, Serology and Virology Division (SAViD), New South Wales Health Pathology Randwick	Area of Virology, Serology and Virology Division (SAViD), New South Wales Health Pathology Randwick	Rawlinson et al
EPI_ISL_500645	Australia/NSW2174/2020	2020-03-19	Area of Virology, Serology and Virology Division (SAViD), New South Wales Health Pathology Randwick	Area of Virology, Serology and Virology Division (SAViD), New South Wales Health Pathology Randwick	Rawlinson et al
EPI_ISL_500646	Australia/NSW2175/2020	2020-03-18	Area of Virology, Serology and Virology Division (SAViD), New South Wales Health Pathology Randwick	Area of Virology, Serology and Virology Division (SAViD), New South Wales Health Pathology Randwick	Rawlinson et al
EPI_ISL_500647	Australia/NSW2176/2020	2020-03-19	Area of Virology, Serology and Virology Division (SAViD), New South Wales Health Pathology Randwick	Area of Virology, Serology and Virology Division (SAViD), New South Wales Health Pathology Randwick	Rawlinson et al
EPI_ISL_509507	Australia/NSW2177/2020	2020-03-20	Area of Virology, Serology and Virology Division (SAViD), New South Wales Health Pathology Randwick	Area of Virology, Serology and Virology Division (SAViD), New South Wales Health Pathology Randwick	Rawlinson et al
EPI_ISL_427665	Australia/NSW218/2020	2020-03-11	Centre for Infectious Diseases and Microbiology Public Health	NSW Health Pathology - Institute of Clinical Pathology and Medical Research; Westmead Hospital; University of Sydney	Timms V et al
EPI_ISL_509508	Australia/NSW2180/2020	2020-03-19	Area of Virology, Serology and Virology Division (SAViD), New South Wales Health Pathology Randwick	Area of Virology, Serology and Virology Division (SAViD), New South Wales Health Pathology Randwick	Rawlinson et al
EPI_ISL_500648	Australia/NSW2181/2020	2020-03-19	Area of Virology, Serology and Virology Division (SAViD), New South Wales Health Pathology Randwick	Area of Virology, Serology and Virology Division (SAViD), New South Wales Health Pathology Randwick	Rawlinson et al
EPI_ISL_509509	Australia/NSW2182/2020	2020-03-20	Area of Virology, Serology and Virology Division (SAViD), New South Wales Health Pathology Randwick	Area of Virology, Serology and Virology Division (SAViD), New South Wales Health Pathology Randwick	Rawlinson et al
EPI_ISL_509510	Australia/NSW2184/2020	2020-03-19	Area of Virology, Serology and Virology Division (SAViD), New South Wales Health Pathology Randwick	Area of Virology, Serology and Virology Division (SAViD), New South Wales Health Pathology Randwick	Rawlinson et al
EPI_ISL_500649	Australia/NSW2185/2020	2020-03-21	Area of Virology, Serology and Virology Division (SAViD), New South Wales Health Pathology Randwick	Area of Virology, Serology and Virology Division (SAViD), New South Wales Health Pathology Randwick	Rawlinson et al
EPI_ISL_500650	Australia/NSW2187/2020	2020-03-21	Area of Virology, Serology and Virology Division (SAViD), New South Wales Health Pathology Randwick	Area of Virology, Serology and Virology Division (SAViD), New South Wales Health Pathology Randwick	Rawlinson et al
EPI_ISL_500651	Australia/NSW2188/2020	2020-03-20	Area of Virology, Serology and Virology Division (SAViD), New South Wales Health Pathology Randwick	Area of Virology, Serology and Virology Division (SAViD), New South Wales Health Pathology Randwick	Rawlinson et al
EPI_ISL_500652	Australia/NSW2189/2020	2020-03-21	Area of Virology, Serology and Virology Division (SAViD), New South Wales Health Pathology Randwick	Area of Virology, Serology and Virology Division (SAViD), New South Wales Health Pathology Randwick	Rawlinson et al
EPI_ISL_427643	Australia/NSW219/2020	2020-02-28	Centre for Infectious Diseases and Microbiology Public Health	NSW Health Pathology - Institute of Clinical Pathology and Medical Research; Westmead Hospital; University of Sydney	Timms V et al
EPI_ISL_678301	Australia/NSW2190/2020	2020-03-21	Area of Virology, Serology and Virology Division (SAViD), New South Wales Health Pathology Randwick	Virology Research Laboratory; Area of Virology, Serology and Virology Division (SAViD), New South Wales Health Pathology Randwick	Foster et al
EPI_ISL_500653	Australia/NSW2191/2020	2020-03-21	Area of Virology, Serology and Virology Division (SAViD), New South Wales Health Pathology Randwick	Area of Virology, Serology and Virology Division (SAViD), New South Wales Health Pathology Randwick	Rawlinson et al
EPI_ISL_500654	Australia/NSW2192/2020	2020-03-20	Area of Virology, Serology and Virology Division (SAViD), New South Wales Health Pathology Randwick	Area of Virology, Serology and Virology Division (SAViD), New South Wales Health Pathology Randwick	Rawlinson et al
EPI_ISL_527009	Australia/NSW2193/2020	2020-03-20	Area of Virology, Serology and Virology Division (SAViD), New South Wales Health Pathology Randwick	Area of Virology, Serology and Virology Division (SAViD), New South Wales Health Pathology Randwick	Rawlinson et al
EPI_ISL_500655	Australia/NSW2194/2020	2020-03-21	Area of Virology, Serology and Virology Division (SAViD), New South Wales Health Pathology Randwick	Area of Virology, Serology and Virology Division (SAViD), New South Wales Health Pathology Randwick	Rawlinson et al
EPI_ISL_500656	Australia/NSW2195/2020	2020-03-21	Area of Virology, Serology and Virology Division (SAViD), New South Wales Health Pathology Randwick	Area of Virology, Serology and Virology Division (SAViD), New South Wales Health Pathology Randwick	Rawlinson et al
EPI_ISL_500657	Australia/NSW2196/2020	2020-03-20	Area of Virology, Serology and Virology Division (SAViD), New South Wales Health Pathology Randwick	Area of Virology, Serology and Virology Division (SAViD), New South Wales Health Pathology Randwick	Rawlinson et al
EPI_ISL_500658	Australia/NSW2197/2020	2020-03-20	Area of Virology, Serology and Virology Division (SAViD), New South Wales Health Pathology Randwick	Area of Virology, Serology and Virology Division (SAViD), New South Wales Health Pathology Randwick	Rawlinson et al
EPI_ISL_500659	Australia/NSW2198/2020	2020-03-20	Area of Virology, Serology and Virology Division (SAViD), New South Wales Health Pathology Randwick	Area of Virology, Serology and Virology Division (SAViD), New South Wales Health Pathology Randwick	Rawlinson et al
EPI_ISL_500660	Australia/NSW2199/2020	2020-03-20	Area of Virology, Serology and Virology Division (SAViD), New South Wales Health Pathology Randwick	Area of Virology, Serology and Virology Division (SAViD), New South Wales Health Pathology Randwick	Rawlinson et al
EPI_ISL_427649	Australia/NSW22/2020	2020-03-03	Centre for Infectious Diseases and Microbiology Public Health	NSW Health Pathology - Institute of Clinical Pathology and Medical Research; Westmead Hospital; University of Sydney	Timms V et al
EPI_ISL_451486	Australia/NSW220/2020	2020-03-26	Australian Clinical Labs	NSW Health Pathology - Institute of Clinical Pathology and Medical Research; Westmead Hospital; University of Sydney	CIDM-PH et al. et al
EPI_ISL_678302	Australia/NSW2200/2020	2020-03-19	Area of Virology, Serology and Virology Division (SAViD), New South Wales Health Pathology Randwick	Virology Research Laboratory; Area of Virology, Serology and Virology Division (SAViD), New South Wales Health Pathology Randwick	Foster et al
EPI_ISL_500661	Australia/NSW2201/2020	2020-03-19	Area of Virology, Serology and Virology Division (SAViD), New South Wales Health Pathology Randwick	Area of Virology, Serology and Virology Division (SAViD), New South Wales Health Pathology Randwick	Rawlinson et al
EPI_ISL_500662	Australia/NSW2202/2020	2020-03-22	Area of Virology, Serology and Virology Division (SAViD), New South Wales Health Pathology Randwick	Area of Virology, Serology and Virology Division (SAViD), New South Wales Health Pathology Randwick	Rawlinson et al
EPI_ISL_500663	Australia/NSW2203/2020	2020-03-22	Area of Virology, Serology and Virology Division (SAViD), New South Wales Health Pathology Randwick	Area of Virology, Serology and Virology Division (SAViD), New South Wales Health Pathology Randwick	Rawlinson et al
EPI_ISL_500664	Australia/NSW2206/2020	2020-03-21	Area of Virology, Serology and Virology Division (SAViD), New South Wales Health Pathology Randwick	Area of Virology, Serology and Virology Division (SAViD), New South Wales Health Pathology Randwick	Rawlinson et al
EPI_ISL_500665	Australia/NSW2207/2020	2020-03-21	Area of Virology, Serology and Virology Division (SAViD), New South Wales Health Pathology Randwick	Area of Virology, Serology and Virology Division (SAViD), New South Wales Health Pathology Randwick	Rawlinson et al
EPI_ISL_500666	Australia/NSW2208/2020	2020-03-21	Area of Virology, Serology and Virology Division (SAViD), New South Wales Health Pathology Randwick	Area of Virology, Serology and Virology Division (SAViD), New South Wales Health Pathology Randwick	Rawlinson et al
EPI_ISL_451487	Australia/NSW221/2020	2020-03-25	Pathology North - NSW Health Pathology	NSW Health Pathology - Institute of Clinical Pathology and Medical Research; Westmead Hospital; University of Sydney	CIDM-PH et al. et al
EPI_ISL_678303	Australia/NSW2211/2020	2020-03-21	Area of Virology, Serology and Virology Division (SAViD), New South Wales Health Pathology Randwick	Virology Research Laboratory; Area of Virology, Serology and Virology Division (SAViD), New South Wales Health Pathology Randwick	Foster et al
EPI_ISL_500667	Australia/NSW2212/2020	2020-03-21	Area of Virology, Serology and Virology Division (SAViD), New South Wales Health Pathology Randwick	Area of Virology, Serology and Virology Division (SAViD), New South Wales Health Pathology Randwick	Rawlinson et al
EPI_ISL_500668	Australia/NSW2214/2020	2020-03-21	Area of Virology, Serology and Virology Division (SAViD), New South Wales Health Pathology Randwick	Area of Virology, Serology and Virology Division (SAViD), New South Wales Health Pathology Randwick	Rawlinson et al
EPI_ISL_500669	Australia/NSW2216/2020	2020-03-20	Area of Virology, Serology and Virology Division (SAViD), New South Wales Health Pathology Randwick	Area of Virology, Serology and Virology Division (SAViD), New South Wales Health Pathology Randwick	Rawlinson et al
EPI_ISL_678304	Australia/NSW2217/2020	2020-03-20	Area of Virology, Serology and Virology Division (SAViD), New South Wales Health Pathology Randwick	Virology Research Laboratory; Area of Virology, Serology and Virology Division (SAViD), New South Wales Health Pathology Randwick	Foster et al
EPI_ISL_500670	Australia/NSW2218/2020	2020-03-20	Area of Virology, Serology and Virology Division (SAViD), New South Wales Health Pathology Randwick	Area of Virology, Serology and Virology Division (SAViD), New South Wales Health Pathology Randwick	Rawlinson et al
EPI_ISL_451488	Australia/NSW222/2020	2020-03-25	Pathology North - NSW Health Pathology	NSW Health Pathology - Institute of Clinical Pathology and Medical Research; Westmead Hospital; University of Sydney	CIDM-PH et al. et al
EPI_ISL_500671	Australia/NSW2220/2020	2020-03-20	Area of Virology, Serology and Virology Division (SAViD), New South Wales Health Pathology Randwick	Area of Virology, Serology and Virology Division (SAViD), New South Wales Health Pathology Randwick	Rawlinson et al
EPI_ISL_500672	Australia/NSW2221/2020	2020-03-20	Area of Virology, Serology and Virology Division (SAViD), New South Wales Health Pathology Randwick	Area of Virology, Serology and Virology Division (SAViD), New South Wales Health Pathology Randwick	Rawlinson et al
EPI_ISL_500673	Australia/NSW2222/2020	2020-03-20	Area of Virology, Serology and Virology Division (SAViD), New South Wales Health Pathology Randwick	Area of Virology, Serology and Virology Division (SAViD), New South Wales Health Pathology Randwick	Rawlinson et al
EPI_ISL_678305	Australia/NSW2225/2020	2020-03-19	Area of Virology, Serology and Virology Division (SAViD), New South Wales Health Pathology Randwick	Virology Research Laboratory; Area of Virology, Serology and Virology Division (SAViD), New South Wales Health Pathology Randwick	Foster et al
EPI_ISL_500674	Australia/NSW2226/2020	2020-03-20	Area of Virology, Serology and Virology Division (SAViD), New South Wales Health Pathology Randwick	Area of Virology, Serology and Virology Division (SAViD), New South Wales Health Pathology Randwick	Rawlinson et al
EPI_ISL_500675	Australia/NSW2227/2020	2020-03-19	Area of Virology, Serology and Virology Division (SAViD), New South Wales Health Pathology Randwick	Area of Virology, Serology and Virology Division (SAViD), New South Wales Health Pathology Randwick	Rawlinson et al
EPI_ISL_500676	Australia/NSW2228/2020	2020-03-18	Area of Virology, Serology and Virology Division (SAViD), New South Wales Health Pathology Randwick	Area of Virology, Serology and Virology Division (SAViD), New South Wales Health Pathology Randwick	Rawlinson et al
EPI_ISL_500677	Australia/NSW2229/2020	2020-03-19	Area of Virology, Serology and Virology Division (SAViD), New South Wales Health Pathology Randwick	Area of Virology, Serology and Virology Division (SAViD), New South Wales Health Pathology Randwick	Rawlinson et al
EPI_ISL_451489	Australia/NSW223/2020	2020-03-26	Laverty Pathology	NSW Health Pathology - Institute of Clinical Pathology and Medical Research; Westmead Hospital; University of Sydney	CIDM-PH et al. et al
EPI_ISL_500678	Australia/NSW2231/2020	2020-03-19	Area of Virology, Serology and Virology Division (SAViD), New South Wales Health Pathology Randwick	Area of Virology, Serology and Virology Division (SAViD), New South Wales Health Pathology Randwick	Rawlinson et al
EPI_ISL_509511	Australia/NSW2232/2020	2020-03-20	Area of Virology, Serology and Virology Division (SAViD), New South Wales Health Pathology Randwick	Area of Virology, Serology and Virology Division (SAViD), New South Wales Health Pathology Randwick	Rawlinson et al
EPI_ISL_509512	Australia/NSW2233/2020	2020-03-21	Area of Virology, Serology and Virology Division (SAViD), New South Wales Health Pathology Randwick	Area of Virology, Serology and Virology Division (SAViD), New South Wales Health Pathology Randwick	Rawlinson et al
EPI_ISL_509513	Australia/NSW2234/2020	2020-03-21	Area of Virology, Serology and Virology Division (SAViD), New South Wales Health Pathology Randwick	Area of Virology, Serology and Virology Division (SAViD), New South Wales Health Pathology Randwick	Rawlinson et al
EPI_ISL_509514	Australia/NSW2235/2020	2020-03-21	Area of Virology, Serology and Virology Division (SAViD), New South Wales Health Pathology Randwick	Area of Virology, Serology and Virology Division (SAViD), New South Wales Health Pathology Randwick	Rawlinson et al
EPI_ISL_509515	Australia/NSW2236/2020	2020-03-22	Area of Virology, Serology and Virology Division (SAViD), New South Wales Health Pathology Randwick	Area of Virology, Serology and Virology Division (SAViD), New South Wales Health Pathology Randwick	Rawlinson et al
EPI_ISL_500679	Australia/NSW2237/2020	2020-03-22	Area of Virology, Serology and Virology Division (SAViD), New South Wales Health Pathology Randwick	Area of Virology, Serology and Virology Division (SAViD), New South Wales Health Pathology Randwick	Rawlinson et al
EPI_ISL_500680	Australia/NSW2238/2020	2020-03-22	Area of Virology, Serology and Virology Division (SAViD), New South Wales Health Pathology Randwick	Area of Virology, Serology and Virology Division (SAViD), New South Wales Health Pathology Randwick	Rawlinson et al
EPI_ISL_500681	Australia/NSW2239/2020	2020-03-22	Area of Virology, Serology and Virology Division (SAViD), New South Wales Health Pathology Randwick	Area of Virology, Serology and Virology Division (SAViD), New South Wales Health Pathology Randwick	Rawlinson et al
EPI_ISL_451490	Australia/NSW224/2020	2020-03-29	Pathology West - NSW Health Pathology	NSW Health Pathology - Institute of Clinical Pathology and Medical Research; Westmead Hospital; University of Sydney	CIDM-PH et al. et al
EPI_ISL_509516	Australia/NSW2241/2020	2020-03-22	Area of Virology, Serology and Virology Division (SAViD), New South Wales Health Pathology Randwick	Area of Virology, Serology and Virology Division (SAViD), New South Wales Health Pathology Randwick	Rawlinson et al
EPI_ISL_500682	Australia/NSW2242/2020	2020-03-22	Area of Virology, Serology and Virology Division (SAViD), New South Wales Health Pathology Randwick	Area of Virology, Serology and Virology Division (SAViD), New South Wales Health Pathology Randwick	Rawlinson et al
EPI_ISL_500683	Australia/NSW2243/2020	2020-03-22	Area of Virology, Serology and Virology Division (SAViD), New South Wales Health Pathology Randwick	Area of Virology, Serology and Virology Division (SAViD), New South Wales Health Pathology Randwick	Rawlinson et al
EPI_ISL_500684	Australia/NSW2244/2020	2020-03-22	Area of Virology, Serology and Virology Division (SAViD), New South Wales Health Pathology Randwick	Area of Virology, Serology and Virology Division (SAViD), New South Wales Health Pathology Randwick	Rawlinson et al
EPI_ISL_500685	Australia/NSW2245/2020	2020-03-21	Area of Virology, Serology and Virology Division (SAViD), New South Wales Health Pathology Randwick	Area of Virology, Serology and Virology Division (SAViD), New South Wales Health Pathology Randwick	Rawlinson et al
EPI_ISL_500686	Australia/NSW2247/2020	2020-03-22	Area of Virology, Serology and Virology Division (SAViD), New South Wales Health Pathology Randwick	Area of Virology, Serology and Virology Division (SAViD), New South Wales Health Pathology Randwick	Rawlinson et al
EPI_ISL_500687	Australia/NSW2248/2020	2020-03-22	Area of Virology, Serology and Virology Division (SAViD), New South Wales Health Pathology Randwick	Area of Virology, Serology and Virology Division (SAViD), New South Wales Health Pathology Randwick	Rawlinson et al
EPI_ISL_500688	Australia/NSW2249/2020	2020-03-23	Area of Virology, Serology and Virology Division (SAViD), New South Wales Health Pathology Randwick	Area of Virology, Serology and Virology Division (SAViD), New South Wales Health Pathology Randwick	Rawlinson et al
EPI_ISL_451491	Australia/NSW225/2020	2020-03-28	Pathology West - NSW Health Pathology	NSW Health Pathology - Institute of Clinical Pathology and Medical Research; Westmead Hospital; University of Sydney	CIDM-PH et al. et al
EPI_ISL_500689	Australia/NSW2250/2020	2020-03-23	Area of Virology, Serology and Virology Division (SAViD), New South Wales Health Pathology Randwick	Area of Virology, Serology and Virology Division (SAViD), New South Wales Health Pathology Randwick	Rawlinson et al
EPI_ISL_500690	Australia/NSW2251/2020	2020-03-22	Area of Virology, Serology and Virology Division (SAViD), New South Wales Health Pathology Randwick	Area of Virology, Serology and Virology Division (SAViD), New South Wales Health Pathology Randwick	Rawlinson et al
EPI_ISL_500691	Australia/NSW2252/2020	2020-03-22	Area of Virology, Serology and Virology Division (SAViD), New South Wales Health Pathology Randwick	Area of Virology, Serology and Virology Division (SAViD), New South Wales Health Pathology Randwick	Rawlinson et al
EPI_ISL_500692	Australia/NSW2253/2020	2020-03-22	Area of Virology, Serology and Virology Division (SAViD), New South Wales Health Pathology Randwick	Area of Virology, Serology and Virology Division (SAViD), New South Wales Health Pathology Randwick	Rawlinson et al
EPI_ISL_527010	Australia/NSW2254/2020	2020-03-22	Area of Virology, Serology and Virology Division (SAViD), New South Wales Health Pathology Randwick	Area of Virology, Serology and Virology Division (SAViD), New South Wales Health Pathology Randwick	Rawlinson et al
EPI_ISL_500693	Australia/NSW2256/2020	2020-03-23	Area of Virology, Serology and Virology Division (SAViD), New South Wales Health Pathology Randwick	Area of Virology, Serology and Virology Division (SAViD), New South Wales Health Pathology Randwick	Rawlinson et al
EPI_ISL_500694	Australia/NSW2257/2020	2020-03-22	Area of Virology, Serology and Virology Division (SAViD), New South Wales Health Pathology Randwick	Area of Virology, Serology and Virology Division (SAViD), New South Wales Health Pathology Randwick	Rawlinson et al
EPI_ISL_500695	Australia/NSW2258/2020	2020-03-21	Area of Virology, Serology and Virology Division (SAViD), New South Wales Health Pathology Randwick	Area of Virology, Serology and Virology Division (SAViD), New South Wales Health Pathology Randwick	Rawlinson et al
EPI_ISL_500696	Australia/NSW2259/2020	2020-03-21	Area of Virology, Serology and Virology Division (SAViD), New South Wales Health Pathology Randwick	Area of Virology, Serology and Virology Division (SAViD), New South Wales Health Pathology Randwick	Rawlinson et al
EPI_ISL_451492	Australia/NSW226/2020	2020-03-28	Pathology West - NSW Health Pathology	NSW Health Pathology - Institute of Clinical Pathology and Medical Research; Westmead Hospital; University of Sydney	CIDM-PH et al. et al
EPI_ISL_500697	Australia/NSW2261/2020	2020-03-22	Area of Virology, Serology and Virology Division (SAViD), New South Wales Health Pathology Randwick	Area of Virology, Serology and Virology Division (SAViD), New South Wales Health Pathology Randwick	Rawlinson et al
EPI_ISL_500698	Australia/NSW2262/2020	2020-03-22	Area of Virology, Serology and Virology Division (SAViD), New South Wales Health Pathology Randwick	Area of Virology, Serology and Virology Division (SAViD), New South Wales Health Pathology Randwick	Rawlinson et al
EPI_ISL_500699	Australia/NSW2263/2020	2020-03-22	Area of Virology, Serology and Virology Division (SAViD), New South Wales Health Pathology Randwick	Area of Virology, Serology and Virology Division (SAViD), New South Wales Health Pathology Randwick	Rawlinson et al
EPI_ISL_500700	Australia/NSW2265/2020	2020-03-22	Area of Virology, Serology and Virology Division (SAViD), New South Wales Health Pathology Randwick	Area of Virology, Serology and Virology Division (SAViD), New South Wales Health Pathology Randwick	Rawlinson et al
EPI_ISL_500701	Australia/NSW2266/2020	2020-03-22	Area of Virology, Serology and Virology Division (SAViD), New South Wales Health Pathology Randwick	Area of Virology, Serology and Virology Division (SAViD), New South Wales Health Pathology Randwick	Rawlinson et al
EPI_ISL_451493	Australia/NSW227/2020	2020-03-28	Pathology West - NSW Health Pathology	NSW Health Pathology - Institute of Clinical Pathology and Medical Research; Westmead Hospital; University of Sydney	CIDM-PH et al. et al
EPI_ISL_509517	Australia/NSW2273/2020	2020-03-22	Area of Virology, Serology and Virology Division (SAViD), New South Wales Health Pathology Randwick	Area of Virology, Serology and Virology Division (SAViD), New South Wales Health Pathology Randwick	Rawlinson et al
EPI_ISL_509518	Australia/NSW2274/2020	2020-03-22	Area of Virology, Serology and Virology Division (SAViD), New South Wales Health Pathology Randwick	Area of Virology, Serology and Virology Division (SAViD), New South Wales Health Pathology Randwick	Rawlinson et al
EPI_ISL_451494	Australia/NSW228/2020	2020-03-29	Pathology West - NSW Health Pathology	NSW Health Pathology - Institute of Clinical Pathology and Medical Research; Westmead Hospital; University of Sydney	CIDM-PH et al. et al
EPI_ISL_509519	Australia/NSW2280/2020	2020-04-03	Area of Virology, Serology and Virology Division (SAViD), New South Wales Health Pathology Randwick	Area of Virology, Serology and Virology Division (SAViD), New South Wales Health Pathology Randwick	Rawlinson et al
EPI_ISL_500702	Australia/NSW2283/2020	2020-04-08	Area of Virology, Serology and Virology Division (SAViD), New South Wales Health Pathology Randwick	Area of Virology, Serology and Virology Division (SAViD), New South Wales Health Pathology Randwick	Rawlinson et al
EPI_ISL_451495	Australia/NSW229/2020	2020-03-28	Pathology West - NSW Health Pathology	NSW Health Pathology - Institute of Clinical Pathology and Medical Research; Westmead Hospital; University of Sydney	CIDM-PH et al. et al
EPI_ISL_500703	Australia/NSW2292/2020	2020-05-12	Area of Virology, Serology and Virology Division (SAViD), New South Wales Health Pathology Randwick	Area of Virology, Serology and Virology Division (SAViD), New South Wales Health Pathology Randwick	Rawlinson et al
EPI_ISL_427650	Australia/NSW23/2020	2020-03-04	Centre for Infectious Diseases and Microbiology Public Health	NSW Health Pathology - Institute of Clinical Pathology and Medical Research; Westmead Hospital; University of Sydney	Gall M et al
EPI_ISL_451496	Australia/NSW230/2020	2020-03-31	Pathology West - NSW Health Pathology	NSW Health Pathology - Institute of Clinical Pathology and Medical Research; Westmead Hospital; University of Sydney	CIDM-PH et al. et al
EPI_ISL_500704	Australia/NSW2306/2020	2020-05-20	Area of Virology, Serology and Virology Division (SAViD), New South Wales Health Pathology Randwick	Area of Virology, Serology and Virology Division (SAViD), New South Wales Health Pathology Randwick	Rawlinson et al
EPI_ISL_678306	Australia/NSW2308/2020	2020-05-23	Area of Virology, Serology and Virology Division (SAViD), New South Wales Health Pathology Randwick	Virology Research Laboratory; Area of Virology, Serology and Virology Division (SAViD), New South Wales Health Pathology Randwick	Foster et al
EPI_ISL_451497	Australia/NSW231/2020	2020-03-27	Pathology West - NSW Health Pathology	NSW Health Pathology - Institute of Clinical Pathology and Medical Research; Westmead Hospital; University of Sydney	CIDM-PH et al. et al
EPI_ISL_500705	Australia/NSW2310/2020	2020-03-27	Area of Virology, Serology and Virology Division (SAViD), New South Wales Health Pathology Randwick	Area of Virology, Serology and Virology Division (SAViD), New South Wales Health Pathology Randwick	Rawlinson et al
EPI_ISL_500706	Australia/NSW2314/2020	2020-05-24	Area of Virology, Serology and Virology Division (SAViD), New South Wales Health Pathology Randwick	Area of Virology, Serology and Virology Division (SAViD), New South Wales Health Pathology Randwick	Rawlinson et al
EPI_ISL_509520	Australia/NSW2318/2020	2020-03-20	Area of Virology, Serology and Virology Division (SAViD), New South Wales Health Pathology Randwick	Area of Virology, Serology and Virology Division (SAViD), New South Wales Health Pathology Randwick	Rawlinson et al
EPI_ISL_451498	Australia/NSW232/2020	2020-03-27	Pathology West - NSW Health Pathology	NSW Health Pathology - Institute of Clinical Pathology and Medical Research; Westmead Hospital; University of Sydney	CIDM-PH et al. et al
EPI_ISL_451499	Australia/NSW233/2020	2020-03-27	Pathology West - NSW Health Pathology	NSW Health Pathology - Institute of Clinical Pathology and Medical Research; Westmead Hospital; University of Sydney	CIDM-PH et al. et al
EPI_ISL_451500	Australia/NSW234/2020	2020-03-27	Pathology West - NSW Health Pathology	NSW Health Pathology - Institute of Clinical Pathology and Medical Research; Westmead Hospital; University of Sydney	CIDM-PH et al. et al
EPI_ISL_451501	Australia/NSW235/2020	2020-03-26	Pathology West - NSW Health Pathology	NSW Health Pathology - Institute of Clinical Pathology and Medical Research; Westmead Hospital; University of Sydney	CIDM-PH et al. et al
EPI_ISL_451502	Australia/NSW236/2020	2020-03-26	Pathology West - NSW Health Pathology	NSW Health Pathology - Institute of Clinical Pathology and Medical Research; Westmead Hospital; University of Sydney	CIDM-PH et al. et al
EPI_ISL_451503	Australia/NSW237/2020	2020-03-29	Pathology West - NSW Health Pathology	NSW Health Pathology - Institute of Clinical Pathology and Medical Research; Westmead Hospital; University of Sydney	CIDM-PH et al. et al
EPI_ISL_451504	Australia/NSW238/2020	2020-03-28	Pathology West - NSW Health Pathology	NSW Health Pathology - Institute of Clinical Pathology and Medical Research; Westmead Hospital; University of Sydney	CIDM-PH et al. et al
EPI_ISL_678307	Australia/NSW2380/2020	2020-03-23	Area of Virology, Serology and Virology Division (SAViD), New South Wales Health Pathology Randwick	Virology Research Laboratory; Area of Virology, Serology and Virology Division (SAViD), New South Wales Health Pathology Randwick	Foster et al
EPI_ISL_678308	Australia/NSW2383/2020	2020-03-04	Area of Virology, Serology and Virology Division (SAViD), New South Wales Health Pathology Randwick	Virology Research Laboratory; Area of Virology, Serology and Virology Division (SAViD), New South Wales Health Pathology Randwick	Foster et al
EPI_ISL_678309	Australia/NSW2384/2020	2020-03-04	Area of Virology, Serology and Virology Division (SAViD), New South Wales Health Pathology Randwick	Virology Research Laboratory; Area of Virology, Serology and Virology Division (SAViD), New South Wales Health Pathology Randwick	Foster et al
EPI_ISL_678310	Australia/NSW2387/2020	2020-05-31	Area of Virology, Serology and Virology Division (SAViD), New South Wales Health Pathology Randwick	Virology Research Laboratory; Area of Virology, Serology and Virology Division (SAViD), New South Wales Health Pathology Randwick	Foster et al
EPI_ISL_451505	Australia/NSW239/2020	2020-03-25	Pathology West - NSW Health Pathology	NSW Health Pathology - Institute of Clinical Pathology and Medical Research; Westmead Hospital; University of Sydney	CIDM-PH et al. et al
EPI_ISL_417387	Australia/NSW24/2020	2020-03-06	Centre for Infectious Diseases and Microbiology Public Health	NSW Health Pathology - Institute of Clinical Pathology and Medical Research; Westmead Hospital; University of Sydney	Timms V et al
EPI_ISL_451506	Australia/NSW240/2020	2020-03-25	Pathology West - NSW Health Pathology	NSW Health Pathology - Institute of Clinical Pathology and Medical Research; Westmead Hospital; University of Sydney	CIDM-PH et al. et al
EPI_ISL_451507	Australia/NSW241/2020	2020-03-25	Pathology West - NSW Health Pathology	NSW Health Pathology - Institute of Clinical Pathology and Medical Research; Westmead Hospital; University of Sydney	CIDM-PH et al. et al
EPI_ISL_527011	Australia/NSW2410/2020	2020-06-12	Area of Virology, Serology and Virology Division (SAViD), New South Wales Health Pathology Randwick	Area of Virology, Serology and Virology Division (SAViD), New South Wales Health Pathology Randwick	Rawlinson et al
EPI_ISL_527012	Australia/NSW2411/2020	2020-06-13	Area of Virology, Serology and Virology Division (SAViD), New South Wales Health Pathology Randwick	Area of Virology, Serology and Virology Division (SAViD), New South Wales Health Pathology Randwick	Rawlinson et al
EPI_ISL_527013	Australia/NSW2415/2020	2020-06-19	Area of Virology, Serology and Virology Division (SAViD), New South Wales Health Pathology Randwick	Area of Virology, Serology and Virology Division (SAViD), New South Wales Health Pathology Randwick	Rawlinson et al
EPI_ISL_451508	Australia/NSW242/2020	2020-03-25	Pathology West - NSW Health Pathology	NSW Health Pathology - Institute of Clinical Pathology and Medical Research; Westmead Hospital; University of Sydney	CIDM-PH et al. et al
EPI_ISL_527014	Australia/NSW2429/2020	2020-06-21	Area of Virology, Serology and Virology Division (SAViD), New South Wales Health Pathology Randwick	Area of Virology, Serology and Virology Division (SAViD), New South Wales Health Pathology Randwick	Rawlinson et al
EPI_ISL_451509	Australia/NSW243/2020	2020-03-30	Pathology West - NSW Health Pathology	NSW Health Pathology - Institute of Clinical Pathology and Medical Research; Westmead Hospital; University of Sydney	CIDM-PH et al. et al
EPI_ISL_527015	Australia/NSW2431/2020	2020-04-02	Area of Virology, Serology and Virology Division (SAViD), New South Wales Health Pathology Randwick	Area of Virology, Serology and Virology Division (SAViD), New South Wales Health Pathology Randwick	Rawlinson et al
EPI_ISL_527016	Australia/NSW2435/2020	2020-03-26	Area of Virology, Serology and Virology Division (SAViD), New South Wales Health Pathology Randwick	Area of Virology, Serology and Virology Division (SAViD), New South Wales Health Pathology Randwick	Rawlinson et al
EPI_ISL_527017	Australia/NSW2437/2020	2020-04-09	Area of Virology, Serology and Virology Division (SAViD), New South Wales Health Pathology Randwick	Area of Virology, Serology and Virology Division (SAViD), New South Wales Health Pathology Randwick	Rawlinson et al
EPI_ISL_699644	Australia/NSW244/2020	2020-03-25	Laverty Pathology	NSW Health Pathology - Institute of Clinical Pathology and Medical Research; Westmead Hospital; University of Sydney	CIDM-PH et al. et al
EPI_ISL_678311	Australia/NSW2440/2020	2020-03-26	Area of Virology, Serology and Virology Division (SAViD), New South Wales Health Pathology Randwick	Virology Research Laboratory; Area of Virology, Serology and Virology Division (SAViD), New South Wales Health Pathology Randwick	Foster et al
EPI_ISL_451510	Australia/NSW245/2020	2020-03-30	Pathology West - NSW Health Pathology	NSW Health Pathology - Institute of Clinical Pathology and Medical Research; Westmead Hospital; University of Sydney	CIDM-PH et al. et al
EPI_ISL_678312	Australia/NSW2455/2020	2020-06-24	Area of Virology, Serology and Virology Division (SAViD), New South Wales Health Pathology Randwick	Virology Research Laboratory; Area of Virology, Serology and Virology Division (SAViD), New South Wales Health Pathology Randwick	Foster et al
EPI_ISL_527018	Australia/NSW2456/2020	2020-06-26	Area of Virology, Serology and Virology Division (SAViD), New South Wales Health Pathology Randwick	Area of Virology, Serology and Virology Division (SAViD), New South Wales Health Pathology Randwick	Rawlinson et al
EPI_ISL_451511	Australia/NSW246/2020	2020-03-29	Pathology West - NSW Health Pathology	NSW Health Pathology - Institute of Clinical Pathology and Medical Research; Westmead Hospital; University of Sydney	CIDM-PH et al. et al
EPI_ISL_451512	Australia/NSW247/2020	2020-03-28	Pathology West - NSW Health Pathology	NSW Health Pathology - Institute of Clinical Pathology and Medical Research; Westmead Hospital; University of Sydney	CIDM-PH et al. et al
EPI_ISL_527019	Australia/NSW2473/2020	2020-07-02	Area of Virology, Serology and Virology Division (SAViD), New South Wales Health Pathology Randwick	Area of Virology, Serology and Virology Division (SAViD), New South Wales Health Pathology Randwick	Rawlinson et al
EPI_ISL_527020	Australia/NSW2474/2020	2020-07-01	Area of Virology, Serology and Virology Division (SAViD), New South Wales Health Pathology Randwick	Area of Virology, Serology and Virology Division (SAViD), New South Wales Health Pathology Randwick	Rawlinson et al
EPI_ISL_451513	Australia/NSW248/2020	2020-03-29	Pathology West - NSW Health Pathology	NSW Health Pathology - Institute of Clinical Pathology and Medical Research; Westmead Hospital; University of Sydney	CIDM-PH et al. et al
EPI_ISL_527021	Australia/NSW2480/2020	2020-07-02	Area of Virology, Serology and Virology Division (SAViD), New South Wales Health Pathology Randwick	Area of Virology, Serology and Virology Division (SAViD), New South Wales Health Pathology Randwick	Rawlinson et al
EPI_ISL_527022	Australia/NSW2486/2020	2020-06-30	Area of Virology, Serology and Virology Division (SAViD), New South Wales Health Pathology Randwick	Area of Virology, Serology and Virology Division (SAViD), New South Wales Health Pathology Randwick	Rawlinson et al
EPI_ISL_527023	Australia/NSW2487/2020	2020-06-30	Area of Virology, Serology and Virology Division (SAViD), New South Wales Health Pathology Randwick	Area of Virology, Serology and Virology Division (SAViD), New South Wales Health Pathology Randwick	Rawlinson et al
EPI_ISL_451514	Australia/NSW249/2020	2020-03-29	Pathology West - NSW Health Pathology	NSW Health Pathology - Institute of Clinical Pathology and Medical Research; Westmead Hospital; University of Sydney	CIDM-PH et al. et al
EPI_ISL_527024	Australia/NSW2495/2020	2020-06-30	Area of Virology, Serology and Virology Division (SAViD), New South Wales Health Pathology Randwick	Area of Virology, Serology and Virology Division (SAViD), New South Wales Health Pathology Randwick	Rawlinson et al
EPI_ISL_527025	Australia/NSW2496/2020	2020-06-29	Area of Virology, Serology and Virology Division (SAViD), New South Wales Health Pathology Randwick	Area of Virology, Serology and Virology Division (SAViD), New South Wales Health Pathology Randwick	Rawlinson et al
EPI_ISL_527026	Australia/NSW2497/2020	2020-06-29	Area of Virology, Serology and Virology Division (SAViD), New South Wales Health Pathology Randwick	Area of Virology, Serology and Virology Division (SAViD), New South Wales Health Pathology Randwick	Rawlinson et al
EPI_ISL_417388	Australia/NSW25/2020	2020-03-05	Centre for Infectious Diseases and Microbiology Public Health	NSW Health Pathology - Institute of Clinical Pathology and Medical Research; Westmead Hospital; University of Sydney	Gall M et al
EPI_ISL_451515	Australia/NSW250/2020	2020-03-29	Pathology West - NSW Health Pathology	NSW Health Pathology - Institute of Clinical Pathology and Medical Research; Westmead Hospital; University of Sydney	CIDM-PH et al. et al
EPI_ISL_527027	Australia/NSW2503/2020	2020-07-04	Area of Virology, Serology and Virology Division (SAViD), New South Wales Health Pathology Randwick	Area of Virology, Serology and Virology Division (SAViD), New South Wales Health Pathology Randwick	Rawlinson et al
EPI_ISL_527028	Australia/NSW2507/2020	2020-07-04	Area of Virology, Serology and Virology Division (SAViD), New South Wales Health Pathology Randwick	Area of Virology, Serology and Virology Division (SAViD), New South Wales Health Pathology Randwick	Rawlinson et al
EPI_ISL_527029	Australia/NSW2508/2020	2020-07-04	Area of Virology, Serology and Virology Division (SAViD), New South Wales Health Pathology Randwick	Area of Virology, Serology and Virology Division (SAViD), New South Wales Health Pathology Randwick	Rawlinson et al
EPI_ISL_451516	Australia/NSW251/2020	2020-03-28	Pathology West - NSW Health Pathology	NSW Health Pathology - Institute of Clinical Pathology and Medical Research; Westmead Hospital; University of Sydney	CIDM-PH et al. et al
EPI_ISL_527030	Australia/NSW2510/2020	2020-07-04	Area of Virology, Serology and Virology Division (SAViD), New South Wales Health Pathology Randwick	Area of Virology, Serology and Virology Division (SAViD), New South Wales Health Pathology Randwick	Rawlinson et al
EPI_ISL_527031	Australia/NSW2511/2020	2020-07-04	Area of Virology, Serology and Virology Division (SAViD), New South Wales Health Pathology Randwick	Area of Virology, Serology and Virology Division (SAViD), New South Wales Health Pathology Randwick	Rawlinson et al
EPI_ISL_527032	Australia/NSW2512/2020	2020-07-04	Area of Virology, Serology and Virology Division (SAViD), New South Wales Health Pathology Randwick	Area of Virology, Serology and Virology Division (SAViD), New South Wales Health Pathology Randwick	Rawlinson et al
EPI_ISL_527033	Australia/NSW2513/2020	2020-07-05	Area of Virology, Serology and Virology Division (SAViD), New South Wales Health Pathology Randwick	Area of Virology, Serology and Virology Division (SAViD), New South Wales Health Pathology Randwick	Rawlinson et al
EPI_ISL_527034	Australia/NSW2515/2020	2020-07-04	Area of Virology, Serology and Virology Division (SAViD), New South Wales Health Pathology Randwick	Area of Virology, Serology and Virology Division (SAViD), New South Wales Health Pathology Randwick	Rawlinson et al
EPI_ISL_527035	Australia/NSW2519/2020	2020-03-23	Area of Virology, Serology and Virology Division (SAViD), New South Wales Health Pathology Randwick	Area of Virology, Serology and Virology Division (SAViD), New South Wales Health Pathology Randwick	Rawlinson et al
EPI_ISL_451517	Australia/NSW252/2020	2020-03-08	South Eastern Area Laboratory Services	NSW Health Pathology - Institute of Clinical Pathology and Medical Research; Westmead Hospital; University of Sydney	CIDM-PH et al. et al
EPI_ISL_509521	Australia/NSW2520/2020	2020-07-08	Area of Virology, Serology and Virology Division (SAViD), New South Wales Health Pathology Randwick	Area of Virology, Serology and Virology Division (SAViD), New South Wales Health Pathology Randwick	Rawlinson et al
EPI_ISL_527036	Australia/NSW2526/2020	2020-07-11	Area of Virology, Serology and Virology Division (SAViD), New South Wales Health Pathology Randwick	Area of Virology, Serology and Virology Division (SAViD), New South Wales Health Pathology Randwick	Rawlinson et al
EPI_ISL_678313	Australia/NSW2529/2020	2020-07-12	Area of Virology, Serology and Virology Division (SAViD), New South Wales Health Pathology Randwick	Virology Research Laboratory; Area of Virology, Serology and Virology Division (SAViD), New South Wales Health Pathology Randwick	Foster et al
EPI_ISL_451518	Australia/NSW253/2020	2020-03-19	South Eastern Area Laboratory Services	NSW Health Pathology - Institute of Clinical Pathology and Medical Research; Westmead Hospital; University of Sydney	CIDM-PH et al. et al
EPI_ISL_509522	Australia/NSW2530/2020	2020-07-14	Area of Virology, Serology and Virology Division (SAViD), New South Wales Health Pathology Randwick	Area of Virology, Serology and Virology Division (SAViD), New South Wales Health Pathology Randwick	Rawlinson et al
EPI_ISL_527037	Australia/NSW2533/2020	2020-04-09	Area of Virology, Serology and Virology Division (SAViD), New South Wales Health Pathology Randwick	Area of Virology, Serology and Virology Division (SAViD), New South Wales Health Pathology Randwick	Rawlinson et al
EPI_ISL_527038	Australia/NSW2534/2020	2020-04-09	Area of Virology, Serology and Virology Division (SAViD), New South Wales Health Pathology Randwick	Area of Virology, Serology and Virology Division (SAViD), New South Wales Health Pathology Randwick	Rawlinson et al
EPI_ISL_527039	Australia/NSW2536/2020	2020-04-04	Area of Virology, Serology and Virology Division (SAViD), New South Wales Health Pathology Randwick	Area of Virology, Serology and Virology Division (SAViD), New South Wales Health Pathology Randwick	Rawlinson et al
EPI_ISL_527040	Australia/NSW2538/2020	2020-04-04	Area of Virology, Serology and Virology Division (SAViD), New South Wales Health Pathology Randwick	Area of Virology, Serology and Virology Division (SAViD), New South Wales Health Pathology Randwick	Rawlinson et al
EPI_ISL_527041	Australia/NSW2539/2020	2020-04-04	Area of Virology, Serology and Virology Division (SAViD), New South Wales Health Pathology Randwick	Area of Virology, Serology and Virology Division (SAViD), New South Wales Health Pathology Randwick	Rawlinson et al
EPI_ISL_451519	Australia/NSW254/2020	2020-03-12	South Eastern Area Laboratory Services	NSW Health Pathology - Institute of Clinical Pathology and Medical Research; Westmead Hospital; University of Sydney	CIDM-PH et al. et al
EPI_ISL_678314	Australia/NSW2540/2020	2020-04-04	Area of Virology, Serology and Virology Division (SAViD), New South Wales Health Pathology Randwick	Virology Research Laboratory; Area of Virology, Serology and Virology Division (SAViD), New South Wales Health Pathology Randwick	Foster et al
EPI_ISL_527042	Australia/NSW2541/2020	2020-04-04	Area of Virology, Serology and Virology Division (SAViD), New South Wales Health Pathology Randwick	Area of Virology, Serology and Virology Division (SAViD), New South Wales Health Pathology Randwick	Rawlinson et al
EPI_ISL_527043	Australia/NSW2542/2020	2020-04-04	Area of Virology, Serology and Virology Division (SAViD), New South Wales Health Pathology Randwick	Area of Virology, Serology and Virology Division (SAViD), New South Wales Health Pathology Randwick	Rawlinson et al
EPI_ISL_527044	Australia/NSW2543/2020	2020-04-04	Area of Virology, Serology and Virology Division (SAViD), New South Wales Health Pathology Randwick	Area of Virology, Serology and Virology Division (SAViD), New South Wales Health Pathology Randwick	Rawlinson et al
EPI_ISL_527045	Australia/NSW2544/2020	2020-04-04	Area of Virology, Serology and Virology Division (SAViD), New South Wales Health Pathology Randwick	Area of Virology, Serology and Virology Division (SAViD), New South Wales Health Pathology Randwick	Rawlinson et al
EPI_ISL_527046	Australia/NSW2545/2020	2020-04-04	Area of Virology, Serology and Virology Division (SAViD), New South Wales Health Pathology Randwick	Area of Virology, Serology and Virology Division (SAViD), New South Wales Health Pathology Randwick	Rawlinson et al
EPI_ISL_527047	Australia/NSW2546/2020	2020-04-04	Area of Virology, Serology and Virology Division (SAViD), New South Wales Health Pathology Randwick	Area of Virology, Serology and Virology Division (SAViD), New South Wales Health Pathology Randwick	Rawlinson et al
EPI_ISL_527048	Australia/NSW2547/2020	2020-04-04	Area of Virology, Serology and Virology Division (SAViD), New South Wales Health Pathology Randwick	Area of Virology, Serology and Virology Division (SAViD), New South Wales Health Pathology Randwick	Rawlinson et al
EPI_ISL_527049	Australia/NSW2548/2020	2020-04-04	Area of Virology, Serology and Virology Division (SAViD), New South Wales Health Pathology Randwick	Area of Virology, Serology and Virology Division (SAViD), New South Wales Health Pathology Randwick	Rawlinson et al
EPI_ISL_527050	Australia/NSW2549/2020	2020-04-04	Area of Virology, Serology and Virology Division (SAViD), New South Wales Health Pathology Randwick	Area of Virology, Serology and Virology Division (SAViD), New South Wales Health Pathology Randwick	Rawlinson et al
EPI_ISL_527051	Australia/NSW2550/2020	2020-04-04	Area of Virology, Serology and Virology Division (SAViD), New South Wales Health Pathology Randwick	Area of Virology, Serology and Virology Division (SAViD), New South Wales Health Pathology Randwick	Rawlinson et al
EPI_ISL_527052	Australia/NSW2551/2020	2020-04-04	Area of Virology, Serology and Virology Division (SAViD), New South Wales Health Pathology Randwick	Area of Virology, Serology and Virology Division (SAViD), New South Wales Health Pathology Randwick	Rawlinson et al
EPI_ISL_527053	Australia/NSW2552/2020	2020-04-06	Area of Virology, Serology and Virology Division (SAViD), New South Wales Health Pathology Randwick	Area of Virology, Serology and Virology Division (SAViD), New South Wales Health Pathology Randwick	Rawlinson et al
EPI_ISL_527054	Australia/NSW2557/2020	2020-04-06	Area of Virology, Serology and Virology Division (SAViD), New South Wales Health Pathology Randwick	Area of Virology, Serology and Virology Division (SAViD), New South Wales Health Pathology Randwick	Rawlinson et al
EPI_ISL_451521	Australia/NSW256/2020	2020-03-14	South Eastern Area Laboratory Services	NSW Health Pathology - Institute of Clinical Pathology and Medical Research; Westmead Hospital; University of Sydney	CIDM-PH et al. et al
EPI_ISL_527055	Australia/NSW2562/2020	2020-04-05	Area of Virology, Serology and Virology Division (SAViD), New South Wales Health Pathology Randwick	Area of Virology, Serology and Virology Division (SAViD), New South Wales Health Pathology Randwick	Rawlinson et al
EPI_ISL_527056	Australia/NSW2563/2020	2020-04-05	Area of Virology, Serology and Virology Division (SAViD), New South Wales Health Pathology Randwick	Area of Virology, Serology and Virology Division (SAViD), New South Wales Health Pathology Randwick	Rawlinson et al
EPI_ISL_678315	Australia/NSW2565/2020	2020-04-05	Area of Virology, Serology and Virology Division (SAViD), New South Wales Health Pathology Randwick	Virology Research Laboratory; Area of Virology, Serology and Virology Division (SAViD), New South Wales Health Pathology Randwick	Foster et al
EPI_ISL_678316	Australia/NSW2567/2020	2020-04-09	Area of Virology, Serology and Virology Division (SAViD), New South Wales Health Pathology Randwick	Virology Research Laboratory; Area of Virology, Serology and Virology Division (SAViD), New South Wales Health Pathology Randwick	Foster et al
EPI_ISL_451522	Australia/NSW257/2020	2020-03-26	Pathology West - NSW Health Pathology	NSW Health Pathology - Institute of Clinical Pathology and Medical Research; Westmead Hospital; University of Sydney	CIDM-PH et al. et al
EPI_ISL_527057	Australia/NSW2570/2020	2020-04-11	Area of Virology, Serology and Virology Division (SAViD), New South Wales Health Pathology Randwick	Area of Virology, Serology and Virology Division (SAViD), New South Wales Health Pathology Randwick	Rawlinson et al
EPI_ISL_527058	Australia/NSW2571/2020	2020-04-12	Area of Virology, Serology and Virology Division (SAViD), New South Wales Health Pathology Randwick	Area of Virology, Serology and Virology Division (SAViD), New South Wales Health Pathology Randwick	Rawlinson et al
EPI_ISL_527059	Australia/NSW2573/2020	2020-04-17	Area of Virology, Serology and Virology Division (SAViD), New South Wales Health Pathology Randwick	Area of Virology, Serology and Virology Division (SAViD), New South Wales Health Pathology Randwick	Rawlinson et al
EPI_ISL_527060	Australia/NSW2574/2020	2020-04-21	Area of Virology, Serology and Virology Division (SAViD), New South Wales Health Pathology Randwick	Area of Virology, Serology and Virology Division (SAViD), New South Wales Health Pathology Randwick	Rawlinson et al
EPI_ISL_527061	Australia/NSW2576/2020	2020-04-10	Area of Virology, Serology and Virology Division (SAViD), New South Wales Health Pathology Randwick	Area of Virology, Serology and Virology Division (SAViD), New South Wales Health Pathology Randwick	Rawlinson et al
EPI_ISL_527062	Australia/NSW2577/2020	2020-04-06	Area of Virology, Serology and Virology Division (SAViD), New South Wales Health Pathology Randwick	Area of Virology, Serology and Virology Division (SAViD), New South Wales Health Pathology Randwick	Rawlinson et al
EPI_ISL_509523	Australia/NSW2579/2020	2020-07-16	Area of Virology, Serology and Virology Division (SAViD), New South Wales Health Pathology Randwick	Area of Virology, Serology and Virology Division (SAViD), New South Wales Health Pathology Randwick	Rawlinson et al
EPI_ISL_451523	Australia/NSW258/2020	2020-03-27	Pathology West - NSW Health Pathology	NSW Health Pathology - Institute of Clinical Pathology and Medical Research; Westmead Hospital; University of Sydney	CIDM-PH et al. et al
EPI_ISL_678317	Australia/NSW2584/2020	2020-07-17	Area of Virology, Serology and Virology Division (SAViD), New South Wales Health Pathology Randwick	Virology Research Laboratory; Area of Virology, Serology and Virology Division (SAViD), New South Wales Health Pathology Randwick	Foster et al
EPI_ISL_678318	Australia/NSW2589/2020	2020-07-17	Area of Virology, Serology and Virology Division (SAViD), New South Wales Health Pathology Randwick	Virology Research Laboratory; Area of Virology, Serology and Virology Division (SAViD), New South Wales Health Pathology Randwick	Foster et al
EPI_ISL_451524	Australia/NSW259/2020	2020-03-28	Pathology West - NSW Health Pathology	NSW Health Pathology - Institute of Clinical Pathology and Medical Research; Westmead Hospital; University of Sydney	CIDM-PH et al. et al
EPI_ISL_678319	Australia/NSW2596/2020	2020-06-23	Area of Virology, Serology and Virology Division (SAViD), New South Wales Health Pathology Randwick	Virology Research Laboratory; Area of Virology, Serology and Virology Division (SAViD), New South Wales Health Pathology Randwick	Foster et al
EPI_ISL_417389	Australia/NSW26/2020	2020-03-09	Centre for Infectious Diseases and Microbiology Public Health	NSW Health Pathology - Institute of Clinical Pathology and Medical Research; Westmead Hospital; University of Sydney	Arnott A et al
EPI_ISL_451525	Australia/NSW260/2020	2020-03-26	Pathology West - NSW Health Pathology	NSW Health Pathology - Institute of Clinical Pathology and Medical Research; Westmead Hospital; University of Sydney	CIDM-PH et al. et al
EPI_ISL_678320	Australia/NSW2603/2020	2020-06-12	Area of Virology, Serology and Virology Division (SAViD), New South Wales Health Pathology Randwick	Virology Research Laboratory; Area of Virology, Serology and Virology Division (SAViD), New South Wales Health Pathology Randwick	Foster et al
EPI_ISL_500717	Australia/NSW2608/2020	2020-07-25	Area of Virology, Serology and Virology Division (SAViD), New South Wales Health Pathology Randwick	Area of Virology, Serology and Virology Division (SAViD), New South Wales Health Pathology Randwick	Rawlinson et al
EPI_ISL_678321	Australia/NSW2609/2020	2020-07-20	Area of Virology, Serology and Virology Division (SAViD), New South Wales Health Pathology Randwick	Virology Research Laboratory; Area of Virology, Serology and Virology Division (SAViD), New South Wales Health Pathology Randwick	Foster et al
EPI_ISL_451526	Australia/NSW261/2020	2020-03-27	Pathology West - NSW Health Pathology	NSW Health Pathology - Institute of Clinical Pathology and Medical Research; Westmead Hospital; University of Sydney	CIDM-PH et al. et al
EPI_ISL_527063	Australia/NSW2616/2020	2020-07-27	Area of Virology, Serology and Virology Division (SAViD), New South Wales Health Pathology Randwick	Area of Virology, Serology and Virology Division (SAViD), New South Wales Health Pathology Randwick	Rawlinson et al
EPI_ISL_451527	Australia/NSW262/2020	2020-03-27	Pathology West - NSW Health Pathology	NSW Health Pathology - Institute of Clinical Pathology and Medical Research; Westmead Hospital; University of Sydney	CIDM-PH et al. et al
EPI_ISL_678322	Australia/NSW2624/2020	2020-04-05	Area of Virology, Serology and Virology Division (SAViD), New South Wales Health Pathology Randwick	Virology Research Laboratory; Area of Virology, Serology and Virology Division (SAViD), New South Wales Health Pathology Randwick	Foster et al
EPI_ISL_678323	Australia/NSW2626/2020	2020-04-05	Area of Virology, Serology and Virology Division (SAViD), New South Wales Health Pathology Randwick	Virology Research Laboratory; Area of Virology, Serology and Virology Division (SAViD), New South Wales Health Pathology Randwick	Foster et al
EPI_ISL_678324	Australia/NSW2627/2020	2020-04-07	Area of Virology, Serology and Virology Division (SAViD), New South Wales Health Pathology Randwick	Virology Research Laboratory; Area of Virology, Serology and Virology Division (SAViD), New South Wales Health Pathology Randwick	Foster et al
EPI_ISL_451528	Australia/NSW263/2020	2020-03-27	Pathology West - NSW Health Pathology	NSW Health Pathology - Institute of Clinical Pathology and Medical Research; Westmead Hospital; University of Sydney	CIDM-PH et al. et al
EPI_ISL_678325	Australia/NSW2631/2020	2020-07-21	Area of Virology, Serology and Virology Division (SAViD), New South Wales Health Pathology Randwick	Virology Research Laboratory; Area of Virology, Serology and Virology Division (SAViD), New South Wales Health Pathology Randwick	Foster et al
EPI_ISL_678326	Australia/NSW2632/2020	2020-07-24	Area of Virology, Serology and Virology Division (SAViD), New South Wales Health Pathology Randwick	Virology Research Laboratory; Area of Virology, Serology and Virology Division (SAViD), New South Wales Health Pathology Randwick	Foster et al
EPI_ISL_678327	Australia/NSW2633/2020	2020-07-22	Area of Virology, Serology and Virology Division (SAViD), New South Wales Health Pathology Randwick	Virology Research Laboratory; Area of Virology, Serology and Virology Division (SAViD), New South Wales Health Pathology Randwick	Foster et al
EPI_ISL_678328	Australia/NSW2634/2020	2020-07-22	Area of Virology, Serology and Virology Division (SAViD), New South Wales Health Pathology Randwick	Virology Research Laboratory; Area of Virology, Serology and Virology Division (SAViD), New South Wales Health Pathology Randwick	Foster et al
EPI_ISL_678329	Australia/NSW2636/2020	2020-07-22	Area of Virology, Serology and Virology Division (SAViD), New South Wales Health Pathology Randwick	Virology Research Laboratory; Area of Virology, Serology and Virology Division (SAViD), New South Wales Health Pathology Randwick	Foster et al
EPI_ISL_451529	Australia/NSW264/2020	2020-03-26	Pathology West - NSW Health Pathology	NSW Health Pathology - Institute of Clinical Pathology and Medical Research; Westmead Hospital; University of Sydney	CIDM-PH et al. et al
EPI_ISL_678330	Australia/NSW2646/2020	2020-07-16	Area of Virology, Serology and Virology Division (SAViD), New South Wales Health Pathology Randwick	Virology Research Laboratory; Area of Virology, Serology and Virology Division (SAViD), New South Wales Health Pathology Randwick	Foster et al
EPI_ISL_527064	Australia/NSW2647/2020	2020-07-30	Area of Virology, Serology and Virology Division (SAViD), New South Wales Health Pathology Randwick	Area of Virology, Serology and Virology Division (SAViD), New South Wales Health Pathology Randwick	Rawlinson et al
EPI_ISL_678331	Australia/NSW2648/2020	2020-07-20	Area of Virology, Serology and Virology Division (SAViD), New South Wales Health Pathology Randwick	Virology Research Laboratory; Area of Virology, Serology and Virology Division (SAViD), New South Wales Health Pathology Randwick	Foster et al
EPI_ISL_451530	Australia/NSW265/2020	2020-03-28	Pathology Sydney South West - NSW Health Pathology	NSW Health Pathology - Institute of Clinical Pathology and Medical Research; Westmead Hospital; University of Sydney	CIDM-PH et al. et al
EPI_ISL_678332	Australia/NSW2653/2020	2020-07-18	Area of Virology, Serology and Virology Division (SAViD), New South Wales Health Pathology Randwick	Virology Research Laboratory; Area of Virology, Serology and Virology Division (SAViD), New South Wales Health Pathology Randwick	Foster et al
EPI_ISL_678333	Australia/NSW2656/2020	2020-03-26	Area of Virology, Serology and Virology Division (SAViD), New South Wales Health Pathology Randwick	Virology Research Laboratory; Area of Virology, Serology and Virology Division (SAViD), New South Wales Health Pathology Randwick	Foster et al
EPI_ISL_451531	Australia/NSW266/2020	2020-03-28	Pathology Sydney South West - NSW Health Pathology	NSW Health Pathology - Institute of Clinical Pathology and Medical Research; Westmead Hospital; University of Sydney	CIDM-PH et al. et al
EPI_ISL_678334	Australia/NSW2660/2020	2020-04-09	Area of Virology, Serology and Virology Division (SAViD), New South Wales Health Pathology Randwick	Virology Research Laboratory; Area of Virology, Serology and Virology Division (SAViD), New South Wales Health Pathology Randwick	Foster et al
EPI_ISL_451532	Australia/NSW267/2020	2020-04-05	Pathology West - NSW Health Pathology	NSW Health Pathology - Institute of Clinical Pathology and Medical Research; Westmead Hospital; University of Sydney	CIDM-PH et al. et al
EPI_ISL_678335	Australia/NSW2673/2020	2020-05-31	Area of Virology, Serology and Virology Division (SAViD), New South Wales Health Pathology Randwick	Virology Research Laboratory; Area of Virology, Serology and Virology Division (SAViD), New South Wales Health Pathology Randwick	Foster et al
EPI_ISL_451533	Australia/NSW268/2020	2020-03-30	Pathology Sydney South West - NSW Health Pathology	NSW Health Pathology - Institute of Clinical Pathology and Medical Research; Westmead Hospital; University of Sydney	CIDM-PH et al. et al
EPI_ISL_451534	Australia/NSW269/2020	2020-04-03	Medlab Pathology	NSW Health Pathology - Institute of Clinical Pathology and Medical Research; Westmead Hospital; University of Sydney	CIDM-PH et al. et al
EPI_ISL_678336	Australia/NSW2692/2020	2020-08-10	Area of Virology, Serology and Virology Division (SAViD), New South Wales Health Pathology Randwick	Virology Research Laboratory; Area of Virology, Serology and Virology Division (SAViD), New South Wales Health Pathology Randwick	Foster et al
EPI_ISL_678337	Australia/NSW2696/2020	2020-08-08	Area of Virology, Serology and Virology Division (SAViD), New South Wales Health Pathology Randwick	Virology Research Laboratory; Area of Virology, Serology and Virology Division (SAViD), New South Wales Health Pathology Randwick	Foster et al
EPI_ISL_417390	Australia/NSW27/2020	2020-03-08	Centre for Infectious Diseases and Microbiology Public Health	NSW Health Pathology - Institute of Clinical Pathology and Medical Research; Westmead Hospital; University of Sydney	Sadsad R et al
EPI_ISL_451535	Australia/NSW270/2020	2020-04-02	Pathology West - NSW Health Pathology	NSW Health Pathology - Institute of Clinical Pathology and Medical Research; Westmead Hospital; University of Sydney	CIDM-PH et al. et al
EPI_ISL_451536	Australia/NSW271/2020	2020-03-27	Pathology Sydney South West - NSW Health Pathology	NSW Health Pathology - Institute of Clinical Pathology and Medical Research; Westmead Hospital; University of Sydney	CIDM-PH et al. et al
EPI_ISL_707891	Australia/NSW2713/2020	2020-03-24	Area of Virology, Serology and Virology Division (SAViD), New South Wales Health Pathology Randwick	Virology Research Laboratory; Area of Virology, Serology and Virology Division (SAViD), New South Wales Health Pathology Randwick	Foster et al
EPI_ISL_707892	Australia/NSW2714/2020	2020-03-24	Area of Virology, Serology and Virology Division (SAViD), New South Wales Health Pathology Randwick	Virology Research Laboratory; Area of Virology, Serology and Virology Division (SAViD), New South Wales Health Pathology Randwick	Foster et al
EPI_ISL_678338	Australia/NSW2715/2020	2020-03-26	Area of Virology, Serology and Virology Division (SAViD), New South Wales Health Pathology Randwick	Virology Research Laboratory; Area of Virology, Serology and Virology Division (SAViD), New South Wales Health Pathology Randwick	Foster et al
EPI_ISL_527179	Australia/NSW2716/2020	2020-08-24	Area of Virology, Serology and Virology Division (SAViD), New South Wales Health Pathology Randwick	Area of Virology, Serology and Virology Division (SAViD), New South Wales Health Pathology Randwick	Rawlinson et al
EPI_ISL_527180	Australia/NSW2717/2020	2020-08-25	Area of Virology, Serology and Virology Division (SAViD), New South Wales Health Pathology Randwick	Area of Virology, Serology and Virology Division (SAViD), New South Wales Health Pathology Randwick	Rawlinson et al
EPI_ISL_527400	Australia/NSW2718/2020	2020-08-26	Area of Virology, Serology and Virology Division (SAViD), New South Wales Health Pathology Randwick	Area of Virology, Serology and Virology Division (SAViD), New South Wales Health Pathology Randwick	Rawlinson et al
EPI_ISL_451537	Australia/NSW272/2020	2020-04-04	Pathology West - NSW Health Pathology	NSW Health Pathology - Institute of Clinical Pathology and Medical Research; Westmead Hospital; University of Sydney	CIDM-PH et al. et al
EPI_ISL_530334	Australia/NSW2722/2020	2020-08-31	Area of Virology, Serology and Virology Division (SAViD), New South Wales Health Pathology Randwick	Area of Virology, Serology and Virology Division (SAViD), New South Wales Health Pathology Randwick	Rawlinson et al
EPI_ISL_530335	Australia/NSW2723/2020	2020-08-31	Area of Virology, Serology and Virology Division (SAViD), New South Wales Health Pathology Randwick	Area of Virology, Serology and Virology Division (SAViD), New South Wales Health Pathology Randwick	Rawlinson et al
EPI_ISL_451538	Australia/NSW273/2020	2020-03-31	Pathology West - NSW Health Pathology	NSW Health Pathology - Institute of Clinical Pathology and Medical Research; Westmead Hospital; University of Sydney	CIDM-PH et al. et al
EPI_ISL_678339	Australia/NSW2730/2020	2020-03-26	Area of Virology, Serology and Virology Division (SAViD), New South Wales Health Pathology Randwick	Virology Research Laboratory; Area of Virology, Serology and Virology Division (SAViD), New South Wales Health Pathology Randwick	Foster et al
EPI_ISL_678340	Australia/NSW2735/2020	2020-08-21	Area of Virology, Serology and Virology Division (SAViD), New South Wales Health Pathology Randwick	Virology Research Laboratory; Area of Virology, Serology and Virology Division (SAViD), New South Wales Health Pathology Randwick	Foster et al
EPI_ISL_530336	Australia/NSW2738/2020	2020-09-02	Area of Virology, Serology and Virology Division (SAViD), New South Wales Health Pathology Randwick	Area of Virology, Serology and Virology Division (SAViD), New South Wales Health Pathology Randwick	Rawlinson et al
EPI_ISL_530337	Australia/NSW2739/2020	2020-08-29	Area of Virology, Serology and Virology Division (SAViD), New South Wales Health Pathology Randwick	Area of Virology, Serology and Virology Division (SAViD), New South Wales Health Pathology Randwick	Rawlinson et al
EPI_ISL_699645	Australia/NSW274/2020	2020-04-03	Pathology West - NSW Health Pathology	NSW Health Pathology - Institute of Clinical Pathology and Medical Research; Westmead Hospital; University of Sydney	CIDM-PH et al. et al
EPI_ISL_530338	Australia/NSW2741/2020	2020-08-26	Area of Virology, Serology and Virology Division (SAViD), New South Wales Health Pathology Randwick	Area of Virology, Serology and Virology Division (SAViD), New South Wales Health Pathology Randwick	Rawlinson et al
EPI_ISL_678341	Australia/NSW2743/2020	2020-04-03	Area of Virology, Serology and Virology Division (SAViD), New South Wales Health Pathology Randwick	Virology Research Laboratory; Area of Virology, Serology and Virology Division (SAViD), New South Wales Health Pathology Randwick	Foster et al
EPI_ISL_678342	Australia/NSW2747/2020	2020-07-03	Area of Virology, Serology and Virology Division (SAViD), New South Wales Health Pathology Randwick	Virology Research Laboratory; Area of Virology, Serology and Virology Division (SAViD), New South Wales Health Pathology Randwick	Foster et al
EPI_ISL_530339	Australia/NSW2749/2020	2020-09-01	Area of Virology, Serology and Virology Division (SAViD), New South Wales Health Pathology Randwick	Area of Virology, Serology and Virology Division (SAViD), New South Wales Health Pathology Randwick	Rawlinson et al
EPI_ISL_451539	Australia/NSW275/2020	2020-04-05	Pathology West - NSW Health Pathology	NSW Health Pathology - Institute of Clinical Pathology and Medical Research; Westmead Hospital; University of Sydney	CIDM-PH et al. et al
EPI_ISL_530340	Australia/NSW2750/2020	2020-09-02	Area of Virology, Serology and Virology Division (SAViD), New South Wales Health Pathology Randwick	Area of Virology, Serology and Virology Division (SAViD), New South Wales Health Pathology Randwick	Rawlinson et al
EPI_ISL_539327	Australia/NSW2754/2020	2020-09-12	Area of Virology, Serology and Virology Division (SAViD), New South Wales Health Pathology Randwick	Area of Virology, Serology and Virology Division (SAViD), New South Wales Health Pathology Randwick	Rawlinson et al
EPI_ISL_569858	Australia/NSW2755/2020	2020-09-15	Area of Virology, Serology and Virology Division (SAViD), New South Wales Health Pathology Randwick	Area of Virology, Serology and Virology Division (SAViD), New South Wales Health Pathology Randwick	Rawlinson et al
EPI_ISL_451540	Australia/NSW276/2020	2020-03-20	ACT pathology	NSW Health Pathology - Institute of Clinical Pathology and Medical Research; Westmead Hospital; University of Sydney	CIDM-PH et al. et al
EPI_ISL_678343	Australia/NSW2760/2020	2020-09-15	Area of Virology, Serology and Virology Division (SAViD), New South Wales Health Pathology Randwick	Virology Research Laboratory; Area of Virology, Serology and Virology Division (SAViD), New South Wales Health Pathology Randwick	Foster et al
EPI_ISL_451541	Australia/NSW277/2020	2020-04-02	Pathology West - NSW Health Pathology	NSW Health Pathology - Institute of Clinical Pathology and Medical Research; Westmead Hospital; University of Sydney	CIDM-PH et al. et al
EPI_ISL_678344	Australia/NSW2774/2020	2020-09-10	Area of Virology, Serology and Virology Division (SAViD), New South Wales Health Pathology Randwick	Virology Research Laboratory; Area of Virology, Serology and Virology Division (SAViD), New South Wales Health Pathology Randwick	Foster et al
EPI_ISL_678345	Australia/NSW2776/2020	2020-09-08	Area of Virology, Serology and Virology Division (SAViD), New South Wales Health Pathology Randwick	Virology Research Laboratory; Area of Virology, Serology and Virology Division (SAViD), New South Wales Health Pathology Randwick	Foster et al
EPI_ISL_451542	Australia/NSW278/2020	2020-03-27	Pathology Sydney South West - NSW Health Pathology	NSW Health Pathology - Institute of Clinical Pathology and Medical Research; Westmead Hospital; University of Sydney	CIDM-PH et al. et al
EPI_ISL_678346	Australia/NSW2781/2020	2020-09-13	Area of Virology, Serology and Virology Division (SAViD), New South Wales Health Pathology Randwick	Virology Research Laboratory; Area of Virology, Serology and Virology Division (SAViD), New South Wales Health Pathology Randwick	Foster et al
EPI_ISL_451543	Australia/NSW279/2020	2020-03-28	Pathology Sydney South West - NSW Health Pathology	NSW Health Pathology - Institute of Clinical Pathology and Medical Research; Westmead Hospital; University of Sydney	CIDM-PH et al. et al
EPI_ISL_678347	Australia/NSW2792/2020	2020-09-08	Area of Virology, Serology and Virology Division (SAViD), New South Wales Health Pathology Randwick	Virology Research Laboratory; Area of Virology, Serology and Virology Division (SAViD), New South Wales Health Pathology Randwick	Foster et al
EPI_ISL_678348	Australia/NSW2796/2020	2020-09-20	Area of Virology, Serology and Virology Division (SAViD), New South Wales Health Pathology Randwick	Virology Research Laboratory; Area of Virology, Serology and Virology Division (SAViD), New South Wales Health Pathology Randwick	Foster et al
EPI_ISL_678349	Australia/NSW2799/2020	2020-10-03	Area of Virology, Serology and Virology Division (SAViD), New South Wales Health Pathology Randwick	Virology Research Laboratory; Area of Virology, Serology and Virology Division (SAViD), New South Wales Health Pathology Randwick	Foster et al
EPI_ISL_417391	Australia/NSW28/2020	2020-03-08	Centre for Infectious Diseases and Microbiology Public Health	NSW Health Pathology - Institute of Clinical Pathology and Medical Research; Westmead Hospital; University of Sydney	Carter I et al
EPI_ISL_451544	Australia/NSW280/2020	2020-03-24	Pathology Sydney South West - NSW Health Pathology	NSW Health Pathology - Institute of Clinical Pathology and Medical Research; Westmead Hospital; University of Sydney	CIDM-PH et al. et al
EPI_ISL_678350	Australia/NSW2802/2020	2020-10-02	Area of Virology, Serology and Virology Division (SAViD), New South Wales Health Pathology Randwick	Virology Research Laboratory; Area of Virology, Serology and Virology Division (SAViD), New South Wales Health Pathology Randwick	Foster et al
EPI_ISL_451545	Australia/NSW281/2020	2020-03-24	Laverty Pathology	NSW Health Pathology - Institute of Clinical Pathology and Medical Research; Westmead Hospital; University of Sydney	CIDM-PH et al. et al
EPI_ISL_451546	Australia/NSW282/2020	2020-04-01	Pathology West - NSW Health Pathology	NSW Health Pathology - Institute of Clinical Pathology and Medical Research; Westmead Hospital; University of Sydney	CIDM-PH et al. et al
EPI_ISL_678351	Australia/NSW2821/2020	2020-09-28	Area of Virology, Serology and Virology Division (SAViD), New South Wales Health Pathology Randwick	Virology Research Laboratory; Area of Virology, Serology and Virology Division (SAViD), New South Wales Health Pathology Randwick	Foster et al
EPI_ISL_577597	Australia/NSW2827/2020	2020-10-04	Area of Virology, Serology and Virology Division (SAViD), New South Wales Health Pathology Randwick	Area of Virology, Serology and Virology Division (SAViD), New South Wales Health Pathology Randwick	Rawlinson et al
EPI_ISL_678352	Australia/NSW2828/2020	2020-10-04	Area of Virology, Serology and Virology Division (SAViD), New South Wales Health Pathology Randwick	Virology Research Laboratory; Area of Virology, Serology and Virology Division (SAViD), New South Wales Health Pathology Randwick	Foster et al
EPI_ISL_577604	Australia/NSW2829/2020	2020-10-04	Area of Virology, Serology and Virology Division (SAViD), New South Wales Health Pathology Randwick	Area of Virology, Serology and Virology Division (SAViD), New South Wales Health Pathology Randwick	Rawlinson et al
EPI_ISL_451547	Australia/NSW283/2020	2020-04-01	Pathology West - NSW Health Pathology	NSW Health Pathology - Institute of Clinical Pathology and Medical Research; Westmead Hospital; University of Sydney	CIDM-PH et al. et al
EPI_ISL_678353	Australia/NSW2830/2020	2020-10-04	Area of Virology, Serology and Virology Division (SAViD), New South Wales Health Pathology Randwick	Virology Research Laboratory; Area of Virology, Serology and Virology Division (SAViD), New South Wales Health Pathology Randwick	Foster et al
EPI_ISL_678354	Australia/NSW2831/2020	2020-04-09	Area of Virology, Serology and Virology Division (SAViD), New South Wales Health Pathology Randwick	Virology Research Laboratory; Area of Virology, Serology and Virology Division (SAViD), New South Wales Health Pathology Randwick	Foster et al
EPI_ISL_678355	Australia/NSW2832/2020	2020-04-08	Area of Virology, Serology and Virology Division (SAViD), New South Wales Health Pathology Randwick	Virology Research Laboratory; Area of Virology, Serology and Virology Division (SAViD), New South Wales Health Pathology Randwick	Foster et al
EPI_ISL_678356	Australia/NSW2836/2020	2020-04-08	Area of Virology, Serology and Virology Division (SAViD), New South Wales Health Pathology Randwick	Virology Research Laboratory; Area of Virology, Serology and Virology Division (SAViD), New South Wales Health Pathology Randwick	Foster et al
EPI_ISL_678357	Australia/NSW2837/2020	2020-04-09	Area of Virology, Serology and Virology Division (SAViD), New South Wales Health Pathology Randwick	Virology Research Laboratory; Area of Virology, Serology and Virology Division (SAViD), New South Wales Health Pathology Randwick	Foster et al
EPI_ISL_451548	Australia/NSW284/2020	2020-04-02	Childrens Hospital Westmead	NSW Health Pathology - Institute of Clinical Pathology and Medical Research; Westmead Hospital; University of Sydney	CIDM-PH et al. et al
EPI_ISL_451549	Australia/NSW285/2020	2020-04-01	Pathology Sydney South West - NSW Health Pathology	NSW Health Pathology - Institute of Clinical Pathology and Medical Research; Westmead Hospital; University of Sydney	CIDM-PH et al. et al
EPI_ISL_451550	Australia/NSW286/2020	2020-04-03	Pathology West - NSW Health Pathology	NSW Health Pathology - Institute of Clinical Pathology and Medical Research; Westmead Hospital; University of Sydney	CIDM-PH et al. et al
EPI_ISL_451551	Australia/NSW287/2020	2020-04-03	Pathology West - NSW Health Pathology	NSW Health Pathology - Institute of Clinical Pathology and Medical Research; Westmead Hospital; University of Sydney	CIDM-PH et al. et al
EPI_ISL_678358	Australia/NSW2871/2020	2020-09-17	Area of Virology, Serology and Virology Division (SAViD), New South Wales Health Pathology Randwick	Virology Research Laboratory; Area of Virology, Serology and Virology Division (SAViD), New South Wales Health Pathology Randwick	Foster et al
EPI_ISL_451552	Australia/NSW288/2020	2020-03-30	Pathology North - NSW Health Pathology	NSW Health Pathology - Institute of Clinical Pathology and Medical Research; Westmead Hospital; University of Sydney	CIDM-PH et al. et al
EPI_ISL_586571	Australia/NSW2881/2020	2020-10-12	Area of Virology, Serology and Virology Division (SAViD), New South Wales Health Pathology Randwick	Area of Virology, Serology and Virology Division (SAViD), New South Wales Health Pathology Randwick	Rawlinson et al
EPI_ISL_678359	Australia/NSW2885/2020	2020-03-12	Area of Virology, Serology and Virology Division (SAViD), New South Wales Health Pathology Randwick	Virology Research Laboratory; Area of Virology, Serology and Virology Division (SAViD), New South Wales Health Pathology Randwick	Foster et al
EPI_ISL_678360	Australia/NSW2887/2020	2020-03-13	Area of Virology, Serology and Virology Division (SAViD), New South Wales Health Pathology Randwick	Virology Research Laboratory; Area of Virology, Serology and Virology Division (SAViD), New South Wales Health Pathology Randwick	Foster et al
EPI_ISL_707893	Australia/NSW2888/2020	2020-03-10	Area of Virology, Serology and Virology Division (SAViD), New South Wales Health Pathology Randwick	Virology Research Laboratory; Area of Virology, Serology and Virology Division (SAViD), New South Wales Health Pathology Randwick	Foster et al
EPI_ISL_451553	Australia/NSW289/2020	2020-03-31	Medlab Pathology	NSW Health Pathology - Institute of Clinical Pathology and Medical Research; Westmead Hospital; University of Sydney	CIDM-PH et al. et al
EPI_ISL_678361	Australia/NSW2894/2020	2020-03-20	Area of Virology, Serology and Virology Division (SAViD), New South Wales Health Pathology Randwick	Virology Research Laboratory; Area of Virology, Serology and Virology Division (SAViD), New South Wales Health Pathology Randwick	Foster et al
EPI_ISL_678362	Australia/NSW2898/2020	2020-10-06	Area of Virology, Serology and Virology Division (SAViD), New South Wales Health Pathology Randwick	Virology Research Laboratory; Area of Virology, Serology and Virology Division (SAViD), New South Wales Health Pathology Randwick	Foster et al
EPI_ISL_678363	Australia/NSW2899/2020	2020-10-06	Area of Virology, Serology and Virology Division (SAViD), New South Wales Health Pathology Randwick	Virology Research Laboratory; Area of Virology, Serology and Virology Division (SAViD), New South Wales Health Pathology Randwick	Foster et al
EPI_ISL_427651	Australia/NSW29/2020	2020-03-08	Centre for Infectious Diseases and Microbiology Public Health	NSW Health Pathology - Institute of Clinical Pathology and Medical Research; Westmead Hospital; University of Sydney	Arnott A et al
EPI_ISL_451554	Australia/NSW290/2020	2020-04-02	Medlab Pathology	NSW Health Pathology - Institute of Clinical Pathology and Medical Research; Westmead Hospital; University of Sydney	CIDM-PH et al. et al
EPI_ISL_678364	Australia/NSW2903/2020	2020-10-07	Area of Virology, Serology and Virology Division (SAViD), New South Wales Health Pathology Randwick	Virology Research Laboratory; Area of Virology, Serology and Virology Division (SAViD), New South Wales Health Pathology Randwick	Foster et al
EPI_ISL_678365	Australia/NSW2907/2020	2020-10-09	Area of Virology, Serology and Virology Division (SAViD), New South Wales Health Pathology Randwick	Virology Research Laboratory; Area of Virology, Serology and Virology Division (SAViD), New South Wales Health Pathology Randwick	Foster et al
EPI_ISL_451555	Australia/NSW291/2020	2020-04-03	Medlab Pathology	NSW Health Pathology - Institute of Clinical Pathology and Medical Research; Westmead Hospital; University of Sydney	CIDM-PH et al. et al
EPI_ISL_678366	Australia/NSW2910/2020	2020-10-11	Area of Virology, Serology and Virology Division (SAViD), New South Wales Health Pathology Randwick	Virology Research Laboratory; Area of Virology, Serology and Virology Division (SAViD), New South Wales Health Pathology Randwick	Foster et al
EPI_ISL_678367	Australia/NSW2914/2020	2020-10-11	Area of Virology, Serology and Virology Division (SAViD), New South Wales Health Pathology Randwick	Virology Research Laboratory; Area of Virology, Serology and Virology Division (SAViD), New South Wales Health Pathology Randwick	Foster et al
EPI_ISL_678368	Australia/NSW2915/2020	2020-10-11	Area of Virology, Serology and Virology Division (SAViD), New South Wales Health Pathology Randwick	Virology Research Laboratory; Area of Virology, Serology and Virology Division (SAViD), New South Wales Health Pathology Randwick	Foster et al
EPI_ISL_451556	Australia/NSW292/2020	2020-03-30	Pathology West - NSW Health Pathology	NSW Health Pathology - Institute of Clinical Pathology and Medical Research; Westmead Hospital; University of Sydney	CIDM-PH et al. et al
EPI_ISL_451557	Australia/NSW293/2020	2020-03-31	Pathology West - NSW Health Pathology	NSW Health Pathology - Institute of Clinical Pathology and Medical Research; Westmead Hospital; University of Sydney	CIDM-PH et al. et al
EPI_ISL_678369	Australia/NSW2935/2020	2020-10-06	Area of Virology, Serology and Virology Division (SAViD), New South Wales Health Pathology Randwick	Virology Research Laboratory; Area of Virology, Serology and Virology Division (SAViD), New South Wales Health Pathology Randwick	Foster et al
EPI_ISL_678370	Australia/NSW2938/2020	2020-10-03	Area of Virology, Serology and Virology Division (SAViD), New South Wales Health Pathology Randwick	Virology Research Laboratory; Area of Virology, Serology and Virology Division (SAViD), New South Wales Health Pathology Randwick	Foster et al
EPI_ISL_678371	Australia/NSW2939/2020	2020-10-16	Area of Virology, Serology and Virology Division (SAViD), New South Wales Health Pathology Randwick	Virology Research Laboratory; Area of Virology, Serology and Virology Division (SAViD), New South Wales Health Pathology Randwick	Foster et al
EPI_ISL_451558	Australia/NSW294/2020	2020-04-08	Medlab Pathology	NSW Health Pathology - Institute of Clinical Pathology and Medical Research; Westmead Hospital; University of Sydney	CIDM-PH et al. et al
EPI_ISL_678372	Australia/NSW2940/2020	2020-10-16	Area of Virology, Serology and Virology Division (SAViD), New South Wales Health Pathology Randwick	Virology Research Laboratory; Area of Virology, Serology and Virology Division (SAViD), New South Wales Health Pathology Randwick	Foster et al
EPI_ISL_678373	Australia/NSW2941/2020	2020-10-15	Area of Virology, Serology and Virology Division (SAViD), New South Wales Health Pathology Randwick	Virology Research Laboratory; Area of Virology, Serology and Virology Division (SAViD), New South Wales Health Pathology Randwick	Foster et al
EPI_ISL_678374	Australia/NSW2942/2020	2020-10-13	Area of Virology, Serology and Virology Division (SAViD), New South Wales Health Pathology Randwick	Virology Research Laboratory; Area of Virology, Serology and Virology Division (SAViD), New South Wales Health Pathology Randwick	Foster et al
EPI_ISL_678375	Australia/NSW2943/2020	2020-11-01	Area of Virology, Serology and Virology Division (SAViD), New South Wales Health Pathology Randwick	Virology Research Laboratory; Area of Virology, Serology and Virology Division (SAViD), New South Wales Health Pathology Randwick	Foster et al
EPI_ISL_678376	Australia/NSW2944/2020	2020-11-02	Area of Virology, Serology and Virology Division (SAViD), New South Wales Health Pathology Randwick	Virology Research Laboratory; Area of Virology, Serology and Virology Division (SAViD), New South Wales Health Pathology Randwick	Foster et al
EPI_ISL_707894	Australia/NSW2946/2020	2020-11-02	Area of Virology, Serology and Virology Division (SAViD), New South Wales Health Pathology Randwick	Virology Research Laboratory; Area of Virology, Serology and Virology Division (SAViD), New South Wales Health Pathology Randwick	Foster et al
EPI_ISL_678377	Australia/NSW2947/2020	2020-10-31	Area of Virology, Serology and Virology Division (SAViD), New South Wales Health Pathology Randwick	Virology Research Laboratory; Area of Virology, Serology and Virology Division (SAViD), New South Wales Health Pathology Randwick	Foster et al
EPI_ISL_678378	Australia/NSW2949/2020	2020-10-24	Area of Virology, Serology and Virology Division (SAViD), New South Wales Health Pathology Randwick	Virology Research Laboratory; Area of Virology, Serology and Virology Division (SAViD), New South Wales Health Pathology Randwick	Foster et al
EPI_ISL_451559	Australia/NSW295/2020	2020-04-04	Pathology Sydney South West - NSW Health Pathology	NSW Health Pathology - Institute of Clinical Pathology and Medical Research; Westmead Hospital; University of Sydney	CIDM-PH et al. et al
EPI_ISL_678379	Australia/NSW2953/2020	2020-10-26	Area of Virology, Serology and Virology Division (SAViD), New South Wales Health Pathology Randwick	Virology Research Laboratory; Area of Virology, Serology and Virology Division (SAViD), New South Wales Health Pathology Randwick	Foster et al
EPI_ISL_678380	Australia/NSW2954/2020	2020-10-21	Area of Virology, Serology and Virology Division (SAViD), New South Wales Health Pathology Randwick	Virology Research Laboratory; Area of Virology, Serology and Virology Division (SAViD), New South Wales Health Pathology Randwick	Foster et al
EPI_ISL_678381	Australia/NSW2955/2020	2020-10-22	Area of Virology, Serology and Virology Division (SAViD), New South Wales Health Pathology Randwick	Virology Research Laboratory; Area of Virology, Serology and Virology Division (SAViD), New South Wales Health Pathology Randwick	Foster et al
EPI_ISL_707895	Australia/NSW2956/2020	2020-10-20	Area of Virology, Serology and Virology Division (SAViD), New South Wales Health Pathology Randwick	Virology Research Laboratory; Area of Virology, Serology and Virology Division (SAViD), New South Wales Health Pathology Randwick	Foster et al
EPI_ISL_451560	Australia/NSW296/2020	2020-04-04	Pathology Sydney South West - NSW Health Pathology	NSW Health Pathology - Institute of Clinical Pathology and Medical Research; Westmead Hospital; University of Sydney	CIDM-PH et al. et al
EPI_ISL_707896	Australia/NSW2964/2020	2020-10-22	Area of Virology, Serology and Virology Division (SAViD), New South Wales Health Pathology Randwick	Virology Research Laboratory; Area of Virology, Serology and Virology Division (SAViD), New South Wales Health Pathology Randwick	Foster et al
EPI_ISL_707897	Australia/NSW2967/2020	2020-10-24	Area of Virology, Serology and Virology Division (SAViD), New South Wales Health Pathology Randwick	Virology Research Laboratory; Area of Virology, Serology and Virology Division (SAViD), New South Wales Health Pathology Randwick	Foster et al
EPI_ISL_451561	Australia/NSW297/2020	2020-04-02	Pathology Sydney South West - NSW Health Pathology	NSW Health Pathology - Institute of Clinical Pathology and Medical Research; Westmead Hospital; University of Sydney	CIDM-PH et al. et al
EPI_ISL_707898	Australia/NSW2971/2020	2020-10-11	Area of Virology, Serology and Virology Division (SAViD), New South Wales Health Pathology Randwick	Virology Research Laboratory; Area of Virology, Serology and Virology Division (SAViD), New South Wales Health Pathology Randwick	Foster et al
EPI_ISL_707899	Australia/NSW2972/2020	2020-10-20	Area of Virology, Serology and Virology Division (SAViD), New South Wales Health Pathology Randwick	Virology Research Laboratory; Area of Virology, Serology and Virology Division (SAViD), New South Wales Health Pathology Randwick	Foster et al
EPI_ISL_707900	Australia/NSW2977/2020	2020-10-27	Area of Virology, Serology and Virology Division (SAViD), New South Wales Health Pathology Randwick	Virology Research Laboratory; Area of Virology, Serology and Virology Division (SAViD), New South Wales Health Pathology Randwick	Foster et al
EPI_ISL_707901	Australia/NSW2979/2020	2020-10-27	Area of Virology, Serology and Virology Division (SAViD), New South Wales Health Pathology Randwick	Virology Research Laboratory; Area of Virology, Serology and Virology Division (SAViD), New South Wales Health Pathology Randwick	Foster et al
EPI_ISL_451562	Australia/NSW298/2020	2020-04-04	Pathology Sydney South West - NSW Health Pathology	NSW Health Pathology - Institute of Clinical Pathology and Medical Research; Westmead Hospital; University of Sydney	CIDM-PH et al. et al
EPI_ISL_707902	Australia/NSW2985/2020	2020-10-29	Area of Virology, Serology and Virology Division (SAViD), New South Wales Health Pathology Randwick	Virology Research Laboratory; Area of Virology, Serology and Virology Division (SAViD), New South Wales Health Pathology Randwick	Foster et al
EPI_ISL_451563	Australia/NSW299/2020	2020-03-25	Pathology Sydney South West - NSW Health Pathology	NSW Health Pathology - Institute of Clinical Pathology and Medical Research; Westmead Hospital; University of Sydney	CIDM-PH et al. et al
EPI_ISL_451564	Australia/NSW300/2020	2020-04-01	Pathology Sydney South West - NSW Health Pathology	NSW Health Pathology - Institute of Clinical Pathology and Medical Research; Westmead Hospital; University of Sydney	CIDM-PH et al. et al
EPI_ISL_451565	Australia/NSW301/2020	2020-04-03	Pathology Sydney South West - NSW Health Pathology	NSW Health Pathology - Institute of Clinical Pathology and Medical Research; Westmead Hospital; University of Sydney	CIDM-PH et al. et al
EPI_ISL_451566	Australia/NSW302/2020	2020-04-08	Pathology West - NSW Health Pathology	NSW Health Pathology - Institute of Clinical Pathology and Medical Research; Westmead Hospital; University of Sydney	CIDM-PH et al. et al
EPI_ISL_451567	Australia/NSW303/2020	2020-03-30	Medlab Pathology	NSW Health Pathology - Institute of Clinical Pathology and Medical Research; Westmead Hospital; University of Sydney	CIDM-PH et al. et al
EPI_ISL_678382	Australia/NSW3033/2020	2020-03-27	Area of Virology, Serology and Virology Division (SAViD), New South Wales Health Pathology Randwick	Virology Research Laboratory; Area of Virology, Serology and Virology Division (SAViD), New South Wales Health Pathology Randwick	Foster et al
EPI_ISL_451568	Australia/NSW304/2020	2020-04-02	Pathology West - NSW Health Pathology	NSW Health Pathology - Institute of Clinical Pathology and Medical Research; Westmead Hospital; University of Sydney	CIDM-PH et al. et al
EPI_ISL_451569	Australia/NSW305/2020	2020-03-27	Pathology West - NSW Health Pathology	NSW Health Pathology - Institute of Clinical Pathology and Medical Research; Westmead Hospital; University of Sydney	CIDM-PH et al. et al
EPI_ISL_451570	Australia/NSW306/2020	2020-04-01	Pathology West - NSW Health Pathology	NSW Health Pathology - Institute of Clinical Pathology and Medical Research; Westmead Hospital; University of Sydney	CIDM-PH et al. et al
EPI_ISL_451571	Australia/NSW307/2020	2020-04-02	Pathology West - NSW Health Pathology	NSW Health Pathology - Institute of Clinical Pathology and Medical Research; Westmead Hospital; University of Sydney	CIDM-PH et al. et al
EPI_ISL_678383	Australia/NSW3075/2020	2020-11-16	Area of Virology, Serology and Virology Division (SAViD), New South Wales Health Pathology Randwick	Virology Research Laboratory; Area of Virology, Serology and Virology Division (SAViD), New South Wales Health Pathology Randwick	Foster et al
EPI_ISL_451572	Australia/NSW308/2020	2020-03-25	Laverty Pathology	NSW Health Pathology - Institute of Clinical Pathology and Medical Research; Westmead Hospital; University of Sydney	CIDM-PH et al. et al
EPI_ISL_678384	Australia/NSW3089/2020	2020-11-16	Area of Virology, Serology and Virology Division (SAViD), New South Wales Health Pathology Randwick	Virology Research Laboratory; Area of Virology, Serology and Virology Division (SAViD), New South Wales Health Pathology Randwick	Foster et al
EPI_ISL_451573	Australia/NSW309/2020	2020-04-04	Pathology West - NSW Health Pathology	NSW Health Pathology - Institute of Clinical Pathology and Medical Research; Westmead Hospital; University of Sydney	CIDM-PH et al. et al
EPI_ISL_417392	Australia/NSW31/2020	2020-03-10	Centre for Infectious Diseases and Microbiology Public Health	NSW Health Pathology - Institute of Clinical Pathology and Medical Research; Westmead Hospital; University of Sydney	Rahman H et al
EPI_ISL_451574	Australia/NSW310/2020	2020-03-26	Australian Clinical Labs	NSW Health Pathology - Institute of Clinical Pathology and Medical Research; Westmead Hospital; University of Sydney	CIDM-PH et al. et al
EPI_ISL_678385	Australia/NSW3103/2020	2020-11-19	Area of Virology, Serology and Virology Division (SAViD), New South Wales Health Pathology Randwick	Virology Research Laboratory; Area of Virology, Serology and Virology Division (SAViD), New South Wales Health Pathology Randwick	Foster et al
EPI_ISL_451575	Australia/NSW311/2020	2020-03-29	Pathology West - NSW Health Pathology	NSW Health Pathology - Institute of Clinical Pathology and Medical Research; Westmead Hospital; University of Sydney	CIDM-PH et al. et al
EPI_ISL_451576	Australia/NSW312/2020	2020-03-27	Pathology West - NSW Health Pathology	NSW Health Pathology - Institute of Clinical Pathology and Medical Research; Westmead Hospital; University of Sydney	CIDM-PH et al. et al
EPI_ISL_699646	Australia/NSW313/2020	2020-03-05	Pathology West - NSW Health Pathology	NSW Health Pathology - Institute of Clinical Pathology and Medical Research; Westmead Hospital; University of Sydney	CIDM-PH et al. et al
EPI_ISL_451577	Australia/NSW314/2020	2020-03-31	Pathology West - NSW Health Pathology	NSW Health Pathology - Institute of Clinical Pathology and Medical Research; Westmead Hospital; University of Sydney	CIDM-PH et al. et al
EPI_ISL_451578	Australia/NSW315/2020	2020-03-27	Pathology Sydney South West - NSW Health Pathology	NSW Health Pathology - Institute of Clinical Pathology and Medical Research; Westmead Hospital; University of Sydney	CIDM-PH et al. et al
EPI_ISL_451579	Australia/NSW316/2020	2020-03-30	Pathology West - NSW Health Pathology	NSW Health Pathology - Institute of Clinical Pathology and Medical Research; Westmead Hospital; University of Sydney	CIDM-PH et al. et al
EPI_ISL_451580	Australia/NSW317/2020	2020-03-31	Pathology West - NSW Health Pathology	NSW Health Pathology - Institute of Clinical Pathology and Medical Research; Westmead Hospital; University of Sydney	CIDM-PH et al. et al
EPI_ISL_451581	Australia/NSW318/2020	2020-04-01	Pathology Sydney South West - NSW Health Pathology	NSW Health Pathology - Institute of Clinical Pathology and Medical Research; Westmead Hospital; University of Sydney	CIDM-PH et al. et al
EPI_ISL_451582	Australia/NSW319/2020	2020-04-01	Pathology West - NSW Health Pathology	NSW Health Pathology - Institute of Clinical Pathology and Medical Research; Westmead Hospital; University of Sydney	CIDM-PH et al. et al
EPI_ISL_699647	Australia/NSW320/2020	2020-03-30	Pathology Sydney South West - NSW Health Pathology	NSW Health Pathology - Institute of Clinical Pathology and Medical Research; Westmead Hospital; University of Sydney	CIDM-PH et al. et al
EPI_ISL_451583	Australia/NSW321/2020	2020-04-06	Medlab Pathology	NSW Health Pathology - Institute of Clinical Pathology and Medical Research; Westmead Hospital; University of Sydney	CIDM-PH et al. et al
EPI_ISL_451584	Australia/NSW322/2020	2020-03-28	Pathology West - NSW Health Pathology	NSW Health Pathology - Institute of Clinical Pathology and Medical Research; Westmead Hospital; University of Sydney	CIDM-PH et al. et al
EPI_ISL_451585	Australia/NSW323/2020	2020-03-27	Pathology West - NSW Health Pathology	NSW Health Pathology - Institute of Clinical Pathology and Medical Research; Westmead Hospital; University of Sydney	CIDM-PH et al. et al
EPI_ISL_451586	Australia/NSW324/2020	2020-03-26	Pathology West - NSW Health Pathology	NSW Health Pathology - Institute of Clinical Pathology and Medical Research; Westmead Hospital; University of Sydney	CIDM-PH et al. et al
EPI_ISL_451587	Australia/NSW325/2020	2020-04-09	Pathology North Hunter- NSW Health Pathology	NSW Health Pathology - Institute of Clinical Pathology and Medical Research; Westmead Hospital; University of Sydney	CIDM-PH et al. et al
EPI_ISL_451588	Australia/NSW326/2020	2020-03-23	ACT pathology	NSW Health Pathology - Institute of Clinical Pathology and Medical Research; Westmead Hospital; University of Sydney	CIDM-PH et al. et al
EPI_ISL_451589	Australia/NSW327/2020	2020-04-05	Pathology North Hunter- NSW Health Pathology	NSW Health Pathology - Institute of Clinical Pathology and Medical Research; Westmead Hospital; University of Sydney	CIDM-PH et al. et al
EPI_ISL_451590	Australia/NSW328/2020	2020-03-30	ACT pathology	NSW Health Pathology - Institute of Clinical Pathology and Medical Research; Westmead Hospital; University of Sydney	CIDM-PH et al. et al
EPI_ISL_451591	Australia/NSW329/2020	2020-03-31	ACT pathology	NSW Health Pathology - Institute of Clinical Pathology and Medical Research; Westmead Hospital; University of Sydney	CIDM-PH et al. et al
EPI_ISL_427654	Australia/NSW33/2020	2020-03-06	Centre for Infectious Diseases and Microbiology Public Health	NSW Health Pathology - Institute of Clinical Pathology and Medical Research; Westmead Hospital; University of Sydney	Sadsad R et al
EPI_ISL_451592	Australia/NSW330/2020	2020-03-20	ACT pathology	NSW Health Pathology - Institute of Clinical Pathology and Medical Research; Westmead Hospital; University of Sydney	CIDM-PH et al. et al
EPI_ISL_451593	Australia/NSW331/2020	2020-03-25	ACT pathology	NSW Health Pathology - Institute of Clinical Pathology and Medical Research; Westmead Hospital; University of Sydney	CIDM-PH et al. et al
EPI_ISL_451594	Australia/NSW332/2020	2020-04-11	Childrens Hospital Westmead	NSW Health Pathology - Institute of Clinical Pathology and Medical Research; Westmead Hospital; University of Sydney	CIDM-PH et al. et al
EPI_ISL_451595	Australia/NSW333/2020	2020-03-23	ACT pathology	NSW Health Pathology - Institute of Clinical Pathology and Medical Research; Westmead Hospital; University of Sydney	CIDM-PH et al. et al
EPI_ISL_451596	Australia/NSW334/2020	2020-03-23	ACT pathology	NSW Health Pathology - Institute of Clinical Pathology and Medical Research; Westmead Hospital; University of Sydney	CIDM-PH et al. et al
EPI_ISL_451597	Australia/NSW335/2020	2020-04-08	Medlab Pathology	NSW Health Pathology - Institute of Clinical Pathology and Medical Research; Westmead Hospital; University of Sydney	CIDM-PH et al. et al
EPI_ISL_451598	Australia/NSW336/2020	2020-03-28	ACT pathology	NSW Health Pathology - Institute of Clinical Pathology and Medical Research; Westmead Hospital; University of Sydney	CIDM-PH et al. et al
EPI_ISL_451599	Australia/NSW337/2020	2020-03-31	Australian Clinical Labs	NSW Health Pathology - Institute of Clinical Pathology and Medical Research; Westmead Hospital; University of Sydney	CIDM-PH et al. et al
EPI_ISL_451600	Australia/NSW338/2020	2020-04-05	Pathology North Hunter- NSW Health Pathology	NSW Health Pathology - Institute of Clinical Pathology and Medical Research; Westmead Hospital; University of Sydney	CIDM-PH et al. et al
EPI_ISL_451601	Australia/NSW339/2020	2020-03-25	Douglas Hanly Moir Pathology	NSW Health Pathology - Institute of Clinical Pathology and Medical Research; Westmead Hospital; University of Sydney	CIDM-PH et al. et al
EPI_ISL_427655	Australia/NSW34/2020	2020-03-11	Centre for Infectious Diseases and Microbiology Public Health	NSW Health Pathology - Institute of Clinical Pathology and Medical Research; Westmead Hospital; University of Sydney	Draper J et al
EPI_ISL_451602	Australia/NSW340/2020	2020-03-24	Laverty Pathology	NSW Health Pathology - Institute of Clinical Pathology and Medical Research; Westmead Hospital; University of Sydney	CIDM-PH et al. et al
EPI_ISL_451603	Australia/NSW341/2020	2020-04-01	Pathology Sydney South West - NSW Health Pathology	NSW Health Pathology - Institute of Clinical Pathology and Medical Research; Westmead Hospital; University of Sydney	CIDM-PH et al. et al
EPI_ISL_451604	Australia/NSW342/2020	2020-03-29	Pathology North - NSW Health Pathology	NSW Health Pathology - Institute of Clinical Pathology and Medical Research; Westmead Hospital; University of Sydney	CIDM-PH et al. et al
EPI_ISL_699648	Australia/NSW343/2020	2020-04-03	Pathology West - NSW Health Pathology	NSW Health Pathology - Institute of Clinical Pathology and Medical Research; Westmead Hospital; University of Sydney	CIDM-PH et al. et al
EPI_ISL_451605	Australia/NSW344/2020	2020-04-02	Childrens Hospital Westmead	NSW Health Pathology - Institute of Clinical Pathology and Medical Research; Westmead Hospital; University of Sydney	CIDM-PH et al. et al
EPI_ISL_451606	Australia/NSW345/2020	2020-04-01	Pathology West - NSW Health Pathology	NSW Health Pathology - Institute of Clinical Pathology and Medical Research; Westmead Hospital; University of Sydney	CIDM-PH et al. et al
EPI_ISL_678386	Australia/NSW3456/2020	2020-11-30	Area of Virology, Serology and Virology Division (SAViD), New South Wales Health Pathology Randwick	Virology Research Laboratory; Area of Virology, Serology and Virology Division (SAViD), New South Wales Health Pathology Randwick	Foster et al
EPI_ISL_451607	Australia/NSW346/2020	2020-03-30	Pathology West - NSW Health Pathology	NSW Health Pathology - Institute of Clinical Pathology and Medical Research; Westmead Hospital; University of Sydney	CIDM-PH et al. et al
EPI_ISL_451608	Australia/NSW347/2020	2020-03-27	Pathology Sydney South West - NSW Health Pathology	NSW Health Pathology - Institute of Clinical Pathology and Medical Research; Westmead Hospital; University of Sydney	CIDM-PH et al. et al
EPI_ISL_451609	Australia/NSW348/2020	2020-03-23	Laverty Pathology	NSW Health Pathology - Institute of Clinical Pathology and Medical Research; Westmead Hospital; University of Sydney	CIDM-PH et al. et al
EPI_ISL_451610	Australia/NSW349/2020	2020-04-02	Medlab Pathology	NSW Health Pathology - Institute of Clinical Pathology and Medical Research; Westmead Hospital; University of Sydney	CIDM-PH et al. et al
EPI_ISL_417393	Australia/NSW35/2020	2020-03-08	Centre for Infectious Diseases and Microbiology Public Health	NSW Health Pathology - Institute of Clinical Pathology and Medical Research; Westmead Hospital; University of Sydney	Holmes EC et al
EPI_ISL_451611	Australia/NSW350/2020	2020-03-24	Laverty Pathology	NSW Health Pathology - Institute of Clinical Pathology and Medical Research; Westmead Hospital; University of Sydney	CIDM-PH et al. et al
EPI_ISL_451612	Australia/NSW351/2020	2020-03-20	ACT pathology	NSW Health Pathology - Institute of Clinical Pathology and Medical Research; Westmead Hospital; University of Sydney	CIDM-PH et al. et al
EPI_ISL_451613	Australia/NSW352/2020	2020-04-08	Pathology West - NSW Health Pathology	NSW Health Pathology - Institute of Clinical Pathology and Medical Research; Westmead Hospital; University of Sydney	CIDM-PH et al. et al
EPI_ISL_451614	Australia/NSW353/2020	2020-04-17	Pathology West - NSW Health Pathology	NSW Health Pathology - Institute of Clinical Pathology and Medical Research; Westmead Hospital; University of Sydney	CIDM-PH et al. et al
EPI_ISL_451615	Australia/NSW354/2020	2020-04-17	Pathology West - NSW Health Pathology	NSW Health Pathology - Institute of Clinical Pathology and Medical Research; Westmead Hospital; University of Sydney	CIDM-PH et al. et al
EPI_ISL_451616	Australia/NSW355/2020	2020-04-17	Pathology West - NSW Health Pathology	NSW Health Pathology - Institute of Clinical Pathology and Medical Research; Westmead Hospital; University of Sydney	CIDM-PH et al. et al
EPI_ISL_451617	Australia/NSW356/2020	2020-04-14	Pathology West - NSW Health Pathology	NSW Health Pathology - Institute of Clinical Pathology and Medical Research; Westmead Hospital; University of Sydney	CIDM-PH et al. et al
EPI_ISL_451618	Australia/NSW357/2020	2020-04-14	Pathology West - NSW Health Pathology	NSW Health Pathology - Institute of Clinical Pathology and Medical Research; Westmead Hospital; University of Sydney	CIDM-PH et al. et al
EPI_ISL_451619	Australia/NSW358/2020	2020-04-14	Pathology West - NSW Health Pathology	NSW Health Pathology - Institute of Clinical Pathology and Medical Research; Westmead Hospital; University of Sydney	CIDM-PH et al. et al
EPI_ISL_451620	Australia/NSW359/2020	2020-04-14	Pathology West - NSW Health Pathology	NSW Health Pathology - Institute of Clinical Pathology and Medical Research; Westmead Hospital; University of Sydney	CIDM-PH et al. et al
EPI_ISL_417394	Australia/NSW36/2020	2020-03-10	Centre for Infectious Diseases and Microbiology Public Health	NSW Health Pathology - Institute of Clinical Pathology and Medical Research; Westmead Hospital; University of Sydney	O’Sullivan MV et al
EPI_ISL_451621	Australia/NSW360/2020	2020-04-17	Pathology West - NSW Health Pathology	NSW Health Pathology - Institute of Clinical Pathology and Medical Research; Westmead Hospital; University of Sydney	CIDM-PH et al. et al
EPI_ISL_451622	Australia/NSW361/2020	2020-04-17	Pathology West - NSW Health Pathology	NSW Health Pathology - Institute of Clinical Pathology and Medical Research; Westmead Hospital; University of Sydney	CIDM-PH et al. et al
EPI_ISL_451623	Australia/NSW362/2020	2020-04-15	Pathology West - NSW Health Pathology	NSW Health Pathology - Institute of Clinical Pathology and Medical Research; Westmead Hospital; University of Sydney	CIDM-PH et al. et al
EPI_ISL_717701	Australia/NSW3628/2020	2020-12-14	Area of Virology, Serology and Virology Division (SAViD), New South Wales Health Pathology Randwick	Virology Research Laboratory; Area of Virology, Serology and Virology Division (SAViD), New South Wales Health Pathology Randwick	Foster et al
EPI_ISL_717702	Australia/NSW3629/2020	2020-12-14	Area of Virology, Serology and Virology Division (SAViD), New South Wales Health Pathology Randwick	Virology Research Laboratory; Area of Virology, Serology and Virology Division (SAViD), New South Wales Health Pathology Randwick	Foster et al
EPI_ISL_451624	Australia/NSW363/2020	2020-04-19	Pathology West - NSW Health Pathology	NSW Health Pathology - Institute of Clinical Pathology and Medical Research; Westmead Hospital; University of Sydney	CIDM-PH et al. et al
EPI_ISL_717703	Australia/NSW3631/2020	2020-12-08	Area of Virology, Serology and Virology Division (SAViD), New South Wales Health Pathology Randwick	Virology Research Laboratory; Area of Virology, Serology and Virology Division (SAViD), New South Wales Health Pathology Randwick	Foster et al
EPI_ISL_717704	Australia/NSW3634/2020	2020-12-10	Area of Virology, Serology and Virology Division (SAViD), New South Wales Health Pathology Randwick	Virology Research Laboratory; Area of Virology, Serology and Virology Division (SAViD), New South Wales Health Pathology Randwick	Foster et al
EPI_ISL_717705	Australia/NSW3638/2020	2020-12-12	Area of Virology, Serology and Virology Division (SAViD), New South Wales Health Pathology Randwick	Virology Research Laboratory; Area of Virology, Serology and Virology Division (SAViD), New South Wales Health Pathology Randwick	Foster et al
EPI_ISL_717706	Australia/NSW3639/2020	2020-12-11	Area of Virology, Serology and Virology Division (SAViD), New South Wales Health Pathology Randwick	Virology Research Laboratory; Area of Virology, Serology and Virology Division (SAViD), New South Wales Health Pathology Randwick	Foster et al
EPI_ISL_451625	Australia/NSW364/2020	2020-04-14	Pathology West - NSW Health Pathology	NSW Health Pathology - Institute of Clinical Pathology and Medical Research; Westmead Hospital; University of Sydney	CIDM-PH et al. et al
EPI_ISL_717707	Australia/NSW3642/2020	2020-12-12	Area of Virology, Serology and Virology Division (SAViD), New South Wales Health Pathology Randwick	Virology Research Laboratory; Area of Virology, Serology and Virology Division (SAViD), New South Wales Health Pathology Randwick	Foster et al
EPI_ISL_717708	Australia/NSW3644/2020	2020-12-08	Area of Virology, Serology and Virology Division (SAViD), New South Wales Health Pathology Randwick	Virology Research Laboratory; Area of Virology, Serology and Virology Division (SAViD), New South Wales Health Pathology Randwick	Foster et al
EPI_ISL_717709	Australia/NSW3645/2020	2020-12-08	Area of Virology, Serology and Virology Division (SAViD), New South Wales Health Pathology Randwick	Virology Research Laboratory; Area of Virology, Serology and Virology Division (SAViD), New South Wales Health Pathology Randwick	Foster et al
EPI_ISL_717710	Australia/NSW3646/2020	2020-12-08	Area of Virology, Serology and Virology Division (SAViD), New South Wales Health Pathology Randwick	Virology Research Laboratory; Area of Virology, Serology and Virology Division (SAViD), New South Wales Health Pathology Randwick	Foster et al
EPI_ISL_717711	Australia/NSW3647/2020	2020-12-09	Area of Virology, Serology and Virology Division (SAViD), New South Wales Health Pathology Randwick	Virology Research Laboratory; Area of Virology, Serology and Virology Division (SAViD), New South Wales Health Pathology Randwick	Foster et al
EPI_ISL_717712	Australia/NSW3648/2020	2020-12-08	Area of Virology, Serology and Virology Division (SAViD), New South Wales Health Pathology Randwick	Virology Research Laboratory; Area of Virology, Serology and Virology Division (SAViD), New South Wales Health Pathology Randwick	Foster et al
EPI_ISL_451626	Australia/NSW365/2020	2020-04-14	Pathology West - NSW Health Pathology	NSW Health Pathology - Institute of Clinical Pathology and Medical Research; Westmead Hospital; University of Sydney	CIDM-PH et al. et al
EPI_ISL_451627	Australia/NSW366/2020	2020-04-14	Pathology West - NSW Health Pathology	NSW Health Pathology - Institute of Clinical Pathology and Medical Research; Westmead Hospital; University of Sydney	CIDM-PH et al. et al
EPI_ISL_717713	Australia/NSW3664/2020	2020-12-09	Area of Virology, Serology and Virology Division (SAViD), New South Wales Health Pathology Randwick	Virology Research Laboratory; Area of Virology, Serology and Virology Division (SAViD), New South Wales Health Pathology Randwick	Foster et al
EPI_ISL_710513	Australia/NSW3666/2020	2020-12-16	Area of Virology, Serology and Virology Division (SAViD), New South Wales Health Pathology Randwick	Area of Virology, Serology and Virology Division (SAViD), New South Wales Health Pathology Randwick	Rawlinson et al
EPI_ISL_451628	Australia/NSW367/2020	2020-04-14	Pathology West - NSW Health Pathology	NSW Health Pathology - Institute of Clinical Pathology and Medical Research; Westmead Hospital; University of Sydney	CIDM-PH et al. et al
EPI_ISL_451629	Australia/NSW368/2020	2020-04-14	Pathology West - NSW Health Pathology	NSW Health Pathology - Institute of Clinical Pathology and Medical Research; Westmead Hospital; University of Sydney	CIDM-PH et al. et al
EPI_ISL_451630	Australia/NSW369/2020	2020-04-20	Pathology West - NSW Health Pathology	NSW Health Pathology - Institute of Clinical Pathology and Medical Research; Westmead Hospital; University of Sydney	CIDM-PH et al. et al
EPI_ISL_417395	Australia/NSW37/2020	2020-03-10	Centre for Infectious Diseases and Microbiology Public Health	NSW Health Pathology - Institute of Clinical Pathology and Medical Research; Westmead Hospital; University of Sydney	Sintchenko V et al
EPI_ISL_451631	Australia/NSW370/2020	2020-03-26	Laverty Pathology	NSW Health Pathology - Institute of Clinical Pathology and Medical Research; Westmead Hospital; University of Sydney	CIDM-PH et al. et al
EPI_ISL_451632	Australia/NSW371/2020	2020-03-27	South Eastern Area Laboratory Services	NSW Health Pathology - Institute of Clinical Pathology and Medical Research; Westmead Hospital; University of Sydney	CIDM-PH et al. et al
EPI_ISL_699649	Australia/NSW372/2020	2020-03-21	South Eastern Area Laboratory Services	NSW Health Pathology - Institute of Clinical Pathology and Medical Research; Westmead Hospital; University of Sydney	CIDM-PH et al. et al
EPI_ISL_738137	Australia/NSW3724/2020	2020-12-25	Area of Virology, Serology and Virology Division (SAViD), New South Wales Health Pathology Randwick	Area of Virology, Serology and Virology Division (SAViD), New South Wales Health Pathology Randwick	Rawlinson et al
EPI_ISL_745029	Australia/NSW3725/2020	2020-12-28	Area of Virology, Serology and Virology Division (SAViD), New South Wales Health Pathology Randwick	Area of Virology, Serology and Virology Division (SAViD), New South Wales Health Pathology Randwick	Rawlinson et al
EPI_ISL_745030	Australia/NSW3726/2020	2020-12-28	Area of Virology, Serology and Virology Division (SAViD), New South Wales Health Pathology Randwick	Area of Virology, Serology and Virology Division (SAViD), New South Wales Health Pathology Randwick	Rawlinson et al
EPI_ISL_745031	Australia/NSW3727/2020	2020-12-27	Area of Virology, Serology and Virology Division (SAViD), New South Wales Health Pathology Randwick	Area of Virology, Serology and Virology Division (SAViD), New South Wales Health Pathology Randwick	Rawlinson et al
EPI_ISL_451633	Australia/NSW373/2020	2020-03-22	South Eastern Area Laboratory Services	NSW Health Pathology - Institute of Clinical Pathology and Medical Research; Westmead Hospital; University of Sydney	CIDM-PH et al. et al
EPI_ISL_451634	Australia/NSW374/2020	2020-03-21	South Eastern Area Laboratory Services	NSW Health Pathology - Institute of Clinical Pathology and Medical Research; Westmead Hospital; University of Sydney	CIDM-PH et al. et al
EPI_ISL_451635	Australia/NSW375/2020	2020-03-08	South Eastern Area Laboratory Services	NSW Health Pathology - Institute of Clinical Pathology and Medical Research; Westmead Hospital; University of Sydney	CIDM-PH et al. et al
EPI_ISL_451636	Australia/NSW376/2020	2020-03-10	South Eastern Area Laboratory Services	NSW Health Pathology - Institute of Clinical Pathology and Medical Research; Westmead Hospital; University of Sydney	CIDM-PH et al. et al
EPI_ISL_451637	Australia/NSW377/2020	2020-04-13	Pathology West - NSW Health Pathology	NSW Health Pathology - Institute of Clinical Pathology and Medical Research; Westmead Hospital; University of Sydney	CIDM-PH et al. et al
EPI_ISL_451638	Australia/NSW378/2020	2020-04-13	Pathology West - NSW Health Pathology	NSW Health Pathology - Institute of Clinical Pathology and Medical Research; Westmead Hospital; University of Sydney	CIDM-PH et al. et al
EPI_ISL_451639	Australia/NSW379/2020	2020-04-13	Pathology West - NSW Health Pathology	NSW Health Pathology - Institute of Clinical Pathology and Medical Research; Westmead Hospital; University of Sydney	CIDM-PH et al. et al
EPI_ISL_417396	Australia/NSW38/2020	2020-03-10	Centre for Infectious Diseases and Microbiology Public Health	NSW Health Pathology - Institute of Clinical Pathology and Medical Research; Westmead Hospital; University of Sydney	Chen SC et al
EPI_ISL_451640	Australia/NSW380/2020	2020-04-13	Pathology West - NSW Health Pathology	NSW Health Pathology - Institute of Clinical Pathology and Medical Research; Westmead Hospital; University of Sydney	CIDM-PH et al. et al
EPI_ISL_451641	Australia/NSW381/2020	2020-04-06	Laverty Pathology	NSW Health Pathology - Institute of Clinical Pathology and Medical Research; Westmead Hospital; University of Sydney	CIDM-PH et al. et al
EPI_ISL_451642	Australia/NSW382/2020	2020-04-21	Pathology Sydney South West - NSW Health Pathology	NSW Health Pathology - Institute of Clinical Pathology and Medical Research; Westmead Hospital; University of Sydney	CIDM-PH et al. et al
EPI_ISL_451643	Australia/NSW383/2020	2020-04-07	Pathology Sydney South West - NSW Health Pathology	NSW Health Pathology - Institute of Clinical Pathology and Medical Research; Westmead Hospital; University of Sydney	CIDM-PH et al. et al
EPI_ISL_775245	Australia/NSW3872/2021	2021-01-04	Area of Virology, Serology and Virology Division (SAViD), New South Wales Health Pathology Randwick	Area of Virology, Serology and Virology Division (SAViD), New South Wales Health Pathology Randwick	Rawlinson et al
EPI_ISL_775242	Australia/NSW3876/2021	2021-01-04	Area of Virology, Serology and Virology Division (SAViD), New South Wales Health Pathology Randwick	Area of Virology, Serology and Virology Division (SAViD), New South Wales Health Pathology Randwick	Rawlinson et al
EPI_ISL_417397	Australia/NSW39/2020	2020-03-11	Centre for Infectious Diseases and Microbiology Public Health	NSW Health Pathology - Institute of Clinical Pathology and Medical Research; Westmead Hospital; University of Sydney	Maddocks S et al
EPI_ISL_417398	Australia/NSW40/2020	2020-03-11	Centre for Infectious Diseases and Microbiology Public Health	NSW Health Pathology - Institute of Clinical Pathology and Medical Research; Westmead Hospital; University of Sydney	Kok J et al
EPI_ISL_417399	Australia/NSW41/2020	2020-03-10	Centre for Infectious Diseases and Microbiology Public Health	NSW Health Pathology - Institute of Clinical Pathology and Medical Research; Westmead Hospital; University of Sydney	Dwyer DE et al
EPI_ISL_417400	Australia/NSW44/2020	2020-03-10	Centre for Infectious Diseases and Microbiology Public Health	NSW Health Pathology - Institute of Clinical Pathology and Medical Research; Westmead Hospital; University of Sydney	Rockett R et al
EPI_ISL_417401	Australia/NSW45/2020	2020-03-13	Centre for Infectious Diseases and Microbiology Public Health	NSW Health Pathology - Institute of Clinical Pathology and Medical Research; Westmead Hospital; University of Sydney	Eden J-S et al
EPI_ISL_427658	Australia/NSW46/2020	2020-03-10	Centre for Infectious Diseases and Microbiology Public Health	NSW Health Pathology - Institute of Clinical Pathology and Medical Research; Westmead Hospital; University of Sydney	Sim E et al
EPI_ISL_417402	Australia/NSW47/2020	2020-03-13	Centre for Infectious Diseases and Microbiology Public Health	NSW Health Pathology - Institute of Clinical Pathology and Medical Research; Westmead Hospital; University of Sydney	Lam C et al
EPI_ISL_417403	Australia/NSW48/2020	2020-03-14	Centre for Infectious Diseases and Microbiology Public Health	NSW Health Pathology - Institute of Clinical Pathology and Medical Research; Westmead Hospital; University of Sydney	Gray K et al
EPI_ISL_455028	Australia/NSW488/2020	2020-04-22	Pathology West - NSW Health Pathology	NSW Health Pathology - Institute of Clinical Pathology and Medical Research; Westmead Hospital; University of Sydney	CIDM-PH et al. et al
EPI_ISL_455029	Australia/NSW489/2020	2020-04-23	Pathology West - NSW Health Pathology	NSW Health Pathology - Institute of Clinical Pathology and Medical Research; Westmead Hospital; University of Sydney	CIDM-PH et al. et al
EPI_ISL_427659	Australia/NSW49/2020	2020-03-10	Centre for Infectious Diseases and Microbiology Public Health	NSW Health Pathology - Institute of Clinical Pathology and Medical Research; Westmead Hospital; University of Sydney	Bachmann N et al
EPI_ISL_455030	Australia/NSW490/2020	2020-04-23	Pathology West - NSW Health Pathology	NSW Health Pathology - Institute of Clinical Pathology and Medical Research; Westmead Hospital; University of Sydney	CIDM-PH et al. et al
EPI_ISL_455031	Australia/NSW491/2020	2020-04-23	Pathology West - NSW Health Pathology	NSW Health Pathology - Institute of Clinical Pathology and Medical Research; Westmead Hospital; University of Sydney	CIDM-PH et al. et al
EPI_ISL_455032	Australia/NSW492/2020	2020-04-23	Pathology West - NSW Health Pathology	NSW Health Pathology - Institute of Clinical Pathology and Medical Research; Westmead Hospital; University of Sydney	CIDM-PH et al. et al
EPI_ISL_455033	Australia/NSW493/2020	2020-04-23	Pathology West - NSW Health Pathology	NSW Health Pathology - Institute of Clinical Pathology and Medical Research; Westmead Hospital; University of Sydney	CIDM-PH et al. et al
EPI_ISL_455034	Australia/NSW494/2020	2020-04-11	Pathology West - NSW Health Pathology	NSW Health Pathology - Institute of Clinical Pathology and Medical Research; Westmead Hospital; University of Sydney	CIDM-PH et al. et al
EPI_ISL_455035	Australia/NSW495/2020	2020-04-26	Pathology West - NSW Health Pathology	NSW Health Pathology - Institute of Clinical Pathology and Medical Research; Westmead Hospital; University of Sydney	CIDM-PH et al. et al
EPI_ISL_455036	Australia/NSW496/2020	2020-03-31	South Eastern Area Laboratory Services	NSW Health Pathology - Institute of Clinical Pathology and Medical Research; Westmead Hospital; University of Sydney	CIDM-PH et al. et al
EPI_ISL_455037	Australia/NSW497/2020	2020-04-07	Pathology Sydney South West - NSW Health Pathology	NSW Health Pathology - Institute of Clinical Pathology and Medical Research; Westmead Hospital; University of Sydney	CIDM-PH et al. et al
EPI_ISL_455038	Australia/NSW498/2020	2020-04-14	Pathology West - NSW Health Pathology	NSW Health Pathology - Institute of Clinical Pathology and Medical Research; Westmead Hospital; University of Sydney	CIDM-PH et al. et al
EPI_ISL_455039	Australia/NSW499/2020	2020-04-14	Pathology West - NSW Health Pathology	NSW Health Pathology - Institute of Clinical Pathology and Medical Research; Westmead Hospital; University of Sydney	CIDM-PH et al. et al
EPI_ISL_417404	Australia/NSW50/2020	2020-03-12	Centre for Infectious Diseases and Microbiology Public Health	NSW Health Pathology - Institute of Clinical Pathology and Medical Research; Westmead Hospital; University of Sydney	Timms V et al
EPI_ISL_455040	Australia/NSW500/2020	2020-04-14	Pathology West - NSW Health Pathology	NSW Health Pathology - Institute of Clinical Pathology and Medical Research; Westmead Hospital; University of Sydney	CIDM-PH et al. et al
EPI_ISL_455041	Australia/NSW501/2020	2020-03-23	Laverty Pathology	NSW Health Pathology - Institute of Clinical Pathology and Medical Research; Westmead Hospital; University of Sydney	CIDM-PH et al. et al
EPI_ISL_455042	Australia/NSW502/2020	2020-03-20	ACT Pathology	NSW Health Pathology - Institute of Clinical Pathology and Medical Research; Westmead Hospital; University of Sydney	CIDM-PH et al. et al
EPI_ISL_455043	Australia/NSW503/2020	2020-03-24	ACT Pathology	NSW Health Pathology - Institute of Clinical Pathology and Medical Research; Westmead Hospital; University of Sydney	CIDM-PH et al. et al
EPI_ISL_455044	Australia/NSW504/2020	2020-03-28	Pathology West - NSW Health Pathology	NSW Health Pathology - Institute of Clinical Pathology and Medical Research; Westmead Hospital; University of Sydney	CIDM-PH et al. et al
EPI_ISL_455045	Australia/NSW505/2020	2020-03-27	Pathology West - NSW Health Pathology	NSW Health Pathology - Institute of Clinical Pathology and Medical Research; Westmead Hospital; University of Sydney	CIDM-PH et al. et al
EPI_ISL_455046	Australia/NSW506/2020	2020-03-29	Pathology West - NSW Health Pathology	NSW Health Pathology - Institute of Clinical Pathology and Medical Research; Westmead Hospital; University of Sydney	CIDM-PH et al. et al
EPI_ISL_455047	Australia/NSW507/2020	2020-04-06	Pathology West - NSW Health Pathology	NSW Health Pathology - Institute of Clinical Pathology and Medical Research; Westmead Hospital; University of Sydney	CIDM-PH et al. et al
EPI_ISL_455048	Australia/NSW508/2020	2020-03-24	Laverty Pathology	NSW Health Pathology - Institute of Clinical Pathology and Medical Research; Westmead Hospital; University of Sydney	CIDM-PH et al. et al
EPI_ISL_455049	Australia/NSW509/2020	2020-04-17	Pathology West - NSW Health Pathology	NSW Health Pathology - Institute of Clinical Pathology and Medical Research; Westmead Hospital; University of Sydney	CIDM-PH et al. et al
EPI_ISL_427660	Australia/NSW51/2020	2020-03-10	Centre for Infectious Diseases and Microbiology Public Health	NSW Health Pathology - Institute of Clinical Pathology and Medical Research; Westmead Hospital; University of Sydney	Rockett R et al
EPI_ISL_455050	Australia/NSW510/2020	2020-03-26	ACT Pathology	NSW Health Pathology - Institute of Clinical Pathology and Medical Research; Westmead Hospital; University of Sydney	CIDM-PH et al. et al
EPI_ISL_455051	Australia/NSW511/2020	2020-03-28	Douglas Hanly Moir Pathology	NSW Health Pathology - Institute of Clinical Pathology and Medical Research; Westmead Hospital; University of Sydney	CIDM-PH et al. et al
EPI_ISL_455052	Australia/NSW512/2020	2020-03-31	Douglas Hanly Moir Pathology	NSW Health Pathology - Institute of Clinical Pathology and Medical Research; Westmead Hospital; University of Sydney	CIDM-PH et al. et al
EPI_ISL_455053	Australia/NSW513/2020	2020-03-28	Douglas Hanly Moir Pathology	NSW Health Pathology - Institute of Clinical Pathology and Medical Research; Westmead Hospital; University of Sydney	CIDM-PH et al. et al
EPI_ISL_455054	Australia/NSW514/2020	2020-04-01	South Eastern Area Laboratory Services	NSW Health Pathology - Institute of Clinical Pathology and Medical Research; Westmead Hospital; University of Sydney	CIDM-PH et al. et al
EPI_ISL_455055	Australia/NSW515/2020	2020-04-30	Pathology West - NSW Health Pathology	NSW Health Pathology - Institute of Clinical Pathology and Medical Research; Westmead Hospital; University of Sydney	CIDM-PH et al. et al
EPI_ISL_455056	Australia/NSW516/2020	2020-04-14	Pathology West - NSW Health Pathology	NSW Health Pathology - Institute of Clinical Pathology and Medical Research; Westmead Hospital; University of Sydney	CIDM-PH et al. et al
EPI_ISL_455057	Australia/NSW517/2020	2020-05-01	Pathology West - NSW Health Pathology	NSW Health Pathology - Institute of Clinical Pathology and Medical Research; Westmead Hospital; University of Sydney	CIDM-PH et al. et al
EPI_ISL_455058	Australia/NSW518/2020	2020-05-05	Pathology West - NSW Health Pathology	NSW Health Pathology - Institute of Clinical Pathology and Medical Research; Westmead Hospital; University of Sydney	CIDM-PH et al. et al
EPI_ISL_455059	Australia/NSW519/2020	2020-04-17	Pathology West - NSW Health Pathology	NSW Health Pathology - Institute of Clinical Pathology and Medical Research; Westmead Hospital; University of Sydney	CIDM-PH et al. et al
EPI_ISL_417405	Australia/NSW52/2020	2020-03-11	Centre for Infectious Diseases and Microbiology Public Health	NSW Health Pathology - Institute of Clinical Pathology and Medical Research; Westmead Hospital; University of Sydney	Gall M et al
EPI_ISL_455060	Australia/NSW520/2020	2020-05-04	Pathology West - NSW Health Pathology	NSW Health Pathology - Institute of Clinical Pathology and Medical Research; Westmead Hospital; University of Sydney	CIDM-PH et al. et al
EPI_ISL_455061	Australia/NSW521/2020	2020-05-03	Pathology West - NSW Health Pathology	NSW Health Pathology - Institute of Clinical Pathology and Medical Research; Westmead Hospital; University of Sydney	CIDM-PH et al. et al
EPI_ISL_455062	Australia/NSW522/2020	2020-04-30	Pathology West - NSW Health Pathology	NSW Health Pathology - Institute of Clinical Pathology and Medical Research; Westmead Hospital; University of Sydney	CIDM-PH et al. et al
EPI_ISL_455063	Australia/NSW523/2020	2020-03-26	Laverty Pathology	NSW Health Pathology - Institute of Clinical Pathology and Medical Research; Westmead Hospital; University of Sydney	CIDM-PH et al. et al
EPI_ISL_455064	Australia/NSW524/2020	2020-03-26	Pathology West - NSW Health Pathology	NSW Health Pathology - Institute of Clinical Pathology and Medical Research; Westmead Hospital; University of Sydney	CIDM-PH et al. et al
EPI_ISL_455065	Australia/NSW525/2020	2020-03-31	Douglas Hanly Moir Pathology	NSW Health Pathology - Institute of Clinical Pathology and Medical Research; Westmead Hospital; University of Sydney	CIDM-PH et al. et al
EPI_ISL_699652	Australia/NSW526/2020	2020-04-11	Pathology West - NSW Health Pathology	NSW Health Pathology - Institute of Clinical Pathology and Medical Research; Westmead Hospital; University of Sydney	CIDM-PH et al. et al
EPI_ISL_455066	Australia/NSW527/2020	2020-05-01	Pathology West - NSW Health Pathology	NSW Health Pathology - Institute of Clinical Pathology and Medical Research; Westmead Hospital; University of Sydney	CIDM-PH et al. et al
EPI_ISL_455067	Australia/NSW528/2020	2020-03-19	Pathology West - NSW Health Pathology	NSW Health Pathology - Institute of Clinical Pathology and Medical Research; Westmead Hospital; University of Sydney	CIDM-PH et al. et al
EPI_ISL_455068	Australia/NSW529/2020	2020-05-05	Childrens Hospital Westmead	NSW Health Pathology - Institute of Clinical Pathology and Medical Research; Westmead Hospital; University of Sydney	CIDM-PH et al. et al
EPI_ISL_417406	Australia/NSW53/2020	2020-03-11	Centre for Infectious Diseases and Microbiology Public Health	NSW Health Pathology - Institute of Clinical Pathology and Medical Research; Westmead Hospital; University of Sydney	Arnott A et al
EPI_ISL_455069	Australia/NSW530/2020	2020-05-07	Pathology West - NSW Health Pathology	NSW Health Pathology - Institute of Clinical Pathology and Medical Research; Westmead Hospital; University of Sydney	CIDM-PH et al. et al
EPI_ISL_455070	Australia/NSW531/2020	2020-05-06	Pathology West - NSW Health Pathology	NSW Health Pathology - Institute of Clinical Pathology and Medical Research; Westmead Hospital; University of Sydney	CIDM-PH et al. et al
EPI_ISL_455071	Australia/NSW532/2020	2020-05-08	Pathology Sydney South West - NSW Health Pathology	NSW Health Pathology - Institute of Clinical Pathology and Medical Research; Westmead Hospital; University of Sydney	CIDM-PH et al. et al
EPI_ISL_455072	Australia/NSW533/2020	2020-05-07	Sullivan Nicolaides Pathology	NSW Health Pathology - Institute of Clinical Pathology and Medical Research; Westmead Hospital; University of Sydney	CIDM-PH et al. et al
EPI_ISL_455073	Australia/NSW534/2020	2020-05-07	Sullivan Nicolaides Pathology	NSW Health Pathology - Institute of Clinical Pathology and Medical Research; Westmead Hospital; University of Sydney	CIDM-PH et al. et al
EPI_ISL_455074	Australia/NSW535/2020	2020-05-13	ACT Pathology	NSW Health Pathology - Institute of Clinical Pathology and Medical Research; Westmead Hospital; University of Sydney	CIDM-PH et al. et al
EPI_ISL_455075	Australia/NSW536/2020	2020-03-25	South Eastern Area Laboratory Services	NSW Health Pathology - Institute of Clinical Pathology and Medical Research; Westmead Hospital; University of Sydney	CIDM-PH et al. et al
EPI_ISL_455076	Australia/NSW537/2020	2020-03-26	South Eastern Area Laboratory Services	NSW Health Pathology - Institute of Clinical Pathology and Medical Research; Westmead Hospital; University of Sydney	CIDM-PH et al. et al
EPI_ISL_455077	Australia/NSW538/2020	2020-03-28	South Eastern Area Laboratory Services	NSW Health Pathology - Institute of Clinical Pathology and Medical Research; Westmead Hospital; University of Sydney	CIDM-PH et al. et al
EPI_ISL_455078	Australia/NSW539/2020	2020-03-25	South Eastern Area Laboratory Services	NSW Health Pathology - Institute of Clinical Pathology and Medical Research; Westmead Hospital; University of Sydney	CIDM-PH et al. et al
EPI_ISL_417407	Australia/NSW54/2020	2020-03-14	Centre for Infectious Diseases and Microbiology Public Health	NSW Health Pathology - Institute of Clinical Pathology and Medical Research; Westmead Hospital; University of Sydney	Sadsad R et al
EPI_ISL_455079	Australia/NSW540/2020	2020-03-22	South Eastern Area Laboratory Services	NSW Health Pathology - Institute of Clinical Pathology and Medical Research; Westmead Hospital; University of Sydney	CIDM-PH et al. et al
EPI_ISL_455080	Australia/NSW541/2020	2020-03-22	South Eastern Area Laboratory Services	NSW Health Pathology - Institute of Clinical Pathology and Medical Research; Westmead Hospital; University of Sydney	CIDM-PH et al. et al
EPI_ISL_455081	Australia/NSW542/2020	2020-03-31	South Eastern Area Laboratory Services	NSW Health Pathology - Institute of Clinical Pathology and Medical Research; Westmead Hospital; University of Sydney	CIDM-PH et al. et al
EPI_ISL_455082	Australia/NSW543/2020	2020-03-31	South Eastern Area Laboratory Services	NSW Health Pathology - Institute of Clinical Pathology and Medical Research; Westmead Hospital; University of Sydney	CIDM-PH et al. et al
EPI_ISL_455083	Australia/NSW544/2020	2020-04-06	South Eastern Area Laboratory Services	NSW Health Pathology - Institute of Clinical Pathology and Medical Research; Westmead Hospital; University of Sydney	CIDM-PH et al. et al
EPI_ISL_455084	Australia/NSW545/2020	2020-04-05	South Eastern Area Laboratory Services	NSW Health Pathology - Institute of Clinical Pathology and Medical Research; Westmead Hospital; University of Sydney	CIDM-PH et al. et al
EPI_ISL_455085	Australia/NSW546/2020	2020-04-12	South Eastern Area Laboratory Services	NSW Health Pathology - Institute of Clinical Pathology and Medical Research; Westmead Hospital; University of Sydney	CIDM-PH et al. et al
EPI_ISL_455086	Australia/NSW547/2020	2020-04-03	South Eastern Area Laboratory Services	NSW Health Pathology - Institute of Clinical Pathology and Medical Research; Westmead Hospital; University of Sydney	CIDM-PH et al. et al
EPI_ISL_455087	Australia/NSW548/2020	2020-03-23	South Eastern Area Laboratory Services	NSW Health Pathology - Institute of Clinical Pathology and Medical Research; Westmead Hospital; University of Sydney	CIDM-PH et al. et al
EPI_ISL_455088	Australia/NSW549/2020	2020-03-21	South Eastern Area Laboratory Services	NSW Health Pathology - Institute of Clinical Pathology and Medical Research; Westmead Hospital; University of Sydney	CIDM-PH et al. et al
EPI_ISL_455089	Australia/NSW550/2020	2020-03-20	South Eastern Area Laboratory Services	NSW Health Pathology - Institute of Clinical Pathology and Medical Research; Westmead Hospital; University of Sydney	CIDM-PH et al. et al
EPI_ISL_455090	Australia/NSW551/2020	2020-05-12	South Eastern Area Laboratory Services	NSW Health Pathology - Institute of Clinical Pathology and Medical Research; Westmead Hospital; University of Sydney	CIDM-PH et al. et al
EPI_ISL_455091	Australia/NSW552/2020	2020-05-13	South Eastern Area Laboratory Services	NSW Health Pathology - Institute of Clinical Pathology and Medical Research; Westmead Hospital; University of Sydney	CIDM-PH et al. et al
EPI_ISL_455092	Australia/NSW553/2020	2020-05-18	South Eastern Area Laboratory Services	NSW Health Pathology - Institute of Clinical Pathology and Medical Research; Westmead Hospital; University of Sydney	CIDM-PH et al. et al
EPI_ISL_455093	Australia/NSW554/2020	2020-05-20	South Eastern Area Laboratory Services	NSW Health Pathology - Institute of Clinical Pathology and Medical Research; Westmead Hospital; University of Sydney	CIDM-PH et al. et al
EPI_ISL_455094	Australia/NSW555/2020	2020-03-29	Pathology Sydney South West - NSW Health Pathology	NSW Health Pathology - Institute of Clinical Pathology and Medical Research; Westmead Hospital; University of Sydney	CIDM-PH et al. et al
EPI_ISL_455095	Australia/NSW556/2020	2020-04-14	Pathology West - NSW Health Pathology	NSW Health Pathology - Institute of Clinical Pathology and Medical Research; Westmead Hospital; University of Sydney	CIDM-PH et al. et al
EPI_ISL_455096	Australia/NSW557/2020	2020-03-27	South Eastern Area Laboratory Services	NSW Health Pathology - Institute of Clinical Pathology and Medical Research; Westmead Hospital; University of Sydney	CIDM-PH et al. et al
EPI_ISL_455097	Australia/NSW558/2020	2020-04-17	South Eastern Area Laboratory Services	NSW Health Pathology - Institute of Clinical Pathology and Medical Research; Westmead Hospital; University of Sydney	CIDM-PH et al. et al
EPI_ISL_455098	Australia/NSW559/2020	2020-03-22	South Eastern Area Laboratory Services	NSW Health Pathology - Institute of Clinical Pathology and Medical Research; Westmead Hospital; University of Sydney	CIDM-PH et al. et al
EPI_ISL_417408	Australia/NSW56/2020	2020-03-17	Centre for Infectious Diseases and Microbiology Public Health	NSW Health Pathology - Institute of Clinical Pathology and Medical Research; Westmead Hospital; University of Sydney	Carter I et al
EPI_ISL_455099	Australia/NSW560/2020	2020-05-24	South Eastern Area Laboratory Services	NSW Health Pathology - Institute of Clinical Pathology and Medical Research; Westmead Hospital; University of Sydney	CIDM-PH et al. et al
EPI_ISL_478673	Australia/NSW561/2020	2020-03-31	Pathology North - Royal North Shore Hospital - NSW Health Pathology	NSW Health Pathology - Institute of Clinical Pathology and Medical Research; Westmead Hospital; University of Sydney	CIDM-PH et al. et al
EPI_ISL_478674	Australia/NSW562/2020	2020-03-30	Pathology North - Royal North Shore Hospital - NSW Health Pathology	NSW Health Pathology - Institute of Clinical Pathology and Medical Research; Westmead Hospital; University of Sydney	CIDM-PH et al. et al
EPI_ISL_478675	Australia/NSW563/2020	2020-03-23	Sydney South West Pathology Service (SSWPS) - Liverpool Hospital - NSW Health Pathology	NSW Health Pathology - Institute of Clinical Pathology and Medical Research; Westmead Hospital; University of Sydney	CIDM-PH et al. et al
EPI_ISL_478676	Australia/NSW564/2020	2020-03-24	Sydney South West Pathology Service (SSWPS) - Liverpool Hospital - NSW Health Pathology	NSW Health Pathology - Institute of Clinical Pathology and Medical Research; Westmead Hospital; University of Sydney	CIDM-PH et al. et al
EPI_ISL_478677	Australia/NSW565/2020	2020-03-24	Sydney South West Pathology Service (SSWPS) - Liverpool Hospital - NSW Health Pathology	NSW Health Pathology - Institute of Clinical Pathology and Medical Research; Westmead Hospital; University of Sydney	CIDM-PH et al. et al
EPI_ISL_478678	Australia/NSW566/2020	2020-03-24	Sydney South West Pathology Service (SSWPS) - Liverpool Hospital - NSW Health Pathology	NSW Health Pathology - Institute of Clinical Pathology and Medical Research; Westmead Hospital; University of Sydney	CIDM-PH et al. et al
EPI_ISL_478679	Australia/NSW567/2020	2020-03-25	Sydney South West Pathology Service (SSWPS) - Liverpool Hospital - NSW Health Pathology	NSW Health Pathology - Institute of Clinical Pathology and Medical Research; Westmead Hospital; University of Sydney	CIDM-PH et al. et al
EPI_ISL_478680	Australia/NSW568/2020	2020-03-25	Sydney South West Pathology Service (SSWPS) - Liverpool Hospital - NSW Health Pathology	NSW Health Pathology - Institute of Clinical Pathology and Medical Research; Westmead Hospital; University of Sydney	CIDM-PH et al. et al
EPI_ISL_478681	Australia/NSW569/2020	2020-03-26	Sydney South West Pathology Service (SSWPS) - Liverpool Hospital - NSW Health Pathology	NSW Health Pathology - Institute of Clinical Pathology and Medical Research; Westmead Hospital; University of Sydney	CIDM-PH et al. et al
EPI_ISL_417409	Australia/NSW57/2020	2020-03-16	Centre for Infectious Diseases and Microbiology Public Health	NSW Health Pathology - Institute of Clinical Pathology and Medical Research; Westmead Hospital; University of Sydney	Rahman H et al
EPI_ISL_478682	Australia/NSW570/2020	2020-03-23	Sydney South West Pathology Service (SSWPS) - Liverpool Hospital - NSW Health Pathology	NSW Health Pathology - Institute of Clinical Pathology and Medical Research; Westmead Hospital; University of Sydney	CIDM-PH et al. et al
EPI_ISL_478683	Australia/NSW571/2020	2020-03-20	South Eastern Area Laboratory Services (SEALS)	NSW Health Pathology - Institute of Clinical Pathology and Medical Research; Westmead Hospital; University of Sydney	CIDM-PH et al. et al
EPI_ISL_478684	Australia/NSW572/2020	2020-03-20	South Eastern Area Laboratory Services (SEALS)	NSW Health Pathology - Institute of Clinical Pathology and Medical Research; Westmead Hospital; University of Sydney	CIDM-PH et al. et al
EPI_ISL_478685	Australia/NSW573/2020	2020-03-20	South Eastern Area Laboratory Services (SEALS)	NSW Health Pathology - Institute of Clinical Pathology and Medical Research; Westmead Hospital; University of Sydney	CIDM-PH et al. et al
EPI_ISL_478686	Australia/NSW574/2020	2020-03-20	South Eastern Area Laboratory Services (SEALS)	NSW Health Pathology - Institute of Clinical Pathology and Medical Research; Westmead Hospital; University of Sydney	CIDM-PH et al. et al
EPI_ISL_478687	Australia/NSW575/2020	2020-03-20	South Eastern Area Laboratory Services (SEALS)	NSW Health Pathology - Institute of Clinical Pathology and Medical Research; Westmead Hospital; University of Sydney	CIDM-PH et al. et al
EPI_ISL_478688	Australia/NSW576/2020	2020-03-20	South Eastern Area Laboratory Services (SEALS)	NSW Health Pathology - Institute of Clinical Pathology and Medical Research; Westmead Hospital; University of Sydney	CIDM-PH et al. et al
EPI_ISL_478689	Australia/NSW577/2020	2020-03-20	South Eastern Area Laboratory Services (SEALS)	NSW Health Pathology - Institute of Clinical Pathology and Medical Research; Westmead Hospital; University of Sydney	CIDM-PH et al. et al
EPI_ISL_478690	Australia/NSW578/2020	2020-03-21	South Eastern Area Laboratory Services (SEALS)	NSW Health Pathology - Institute of Clinical Pathology and Medical Research; Westmead Hospital; University of Sydney	CIDM-PH et al. et al
EPI_ISL_478691	Australia/NSW579/2020	2020-03-22	South Eastern Area Laboratory Services (SEALS)	NSW Health Pathology - Institute of Clinical Pathology and Medical Research; Westmead Hospital; University of Sydney	CIDM-PH et al. et al
EPI_ISL_417410	Australia/NSW58/2020	2020-03-16	Centre for Infectious Diseases and Microbiology Public Health	NSW Health Pathology - Institute of Clinical Pathology and Medical Research; Westmead Hospital; University of Sydney	Holmes EC et al
EPI_ISL_478692	Australia/NSW580/2020	2020-03-22	South Eastern Area Laboratory Services (SEALS)	NSW Health Pathology - Institute of Clinical Pathology and Medical Research; Westmead Hospital; University of Sydney	CIDM-PH et al. et al
EPI_ISL_478693	Australia/NSW581/2020	2020-03-30	South Eastern Area Laboratory Services (SEALS)	NSW Health Pathology - Institute of Clinical Pathology and Medical Research; Westmead Hospital; University of Sydney	CIDM-PH et al. et al
EPI_ISL_478694	Australia/NSW582/2020	2020-03-14	South Eastern Area Laboratory Services (SEALS)	NSW Health Pathology - Institute of Clinical Pathology and Medical Research; Westmead Hospital; University of Sydney	CIDM-PH et al. et al
EPI_ISL_478695	Australia/NSW583/2020	2020-03-14	South Eastern Area Laboratory Services (SEALS)	NSW Health Pathology - Institute of Clinical Pathology and Medical Research; Westmead Hospital; University of Sydney	CIDM-PH et al. et al
EPI_ISL_478696	Australia/NSW584/2020	2020-03-16	South Eastern Area Laboratory Services (SEALS)	NSW Health Pathology - Institute of Clinical Pathology and Medical Research; Westmead Hospital; University of Sydney	CIDM-PH et al. et al
EPI_ISL_478697	Australia/NSW585/2020	2020-03-16	South Eastern Area Laboratory Services (SEALS)	NSW Health Pathology - Institute of Clinical Pathology and Medical Research; Westmead Hospital; University of Sydney	CIDM-PH et al. et al
EPI_ISL_478698	Australia/NSW586/2020	2020-03-16	South Eastern Area Laboratory Services (SEALS)	NSW Health Pathology - Institute of Clinical Pathology and Medical Research; Westmead Hospital; University of Sydney	CIDM-PH et al. et al
EPI_ISL_478699	Australia/NSW587/2020	2020-03-14	South Eastern Area Laboratory Services (SEALS)	NSW Health Pathology - Institute of Clinical Pathology and Medical Research; Westmead Hospital; University of Sydney	CIDM-PH et al. et al
EPI_ISL_478700	Australia/NSW588/2020	2020-03-31	South Eastern Area Laboratory Services (SEALS)	NSW Health Pathology - Institute of Clinical Pathology and Medical Research; Westmead Hospital; University of Sydney	CIDM-PH et al. et al
EPI_ISL_478701	Australia/NSW589/2020	2020-04-01	South Eastern Area Laboratory Services (SEALS)	NSW Health Pathology - Institute of Clinical Pathology and Medical Research; Westmead Hospital; University of Sydney	CIDM-PH et al. et al
EPI_ISL_427662	Australia/NSW59/2020	2020-03-16	Centre for Infectious Diseases and Microbiology Public Health	NSW Health Pathology - Institute of Clinical Pathology and Medical Research; Westmead Hospital; University of Sydney	Lam C et al
EPI_ISL_478702	Australia/NSW590/2020	2020-03-26	South Eastern Area Laboratory Services (SEALS)	NSW Health Pathology - Institute of Clinical Pathology and Medical Research; Westmead Hospital; University of Sydney	CIDM-PH et al. et al
EPI_ISL_478703	Australia/NSW591/2020	2020-03-19	South Eastern Area Laboratory Services (SEALS)	NSW Health Pathology - Institute of Clinical Pathology and Medical Research; Westmead Hospital; University of Sydney	CIDM-PH et al. et al
EPI_ISL_478704	Australia/NSW592/2020	2020-03-13	South Eastern Area Laboratory Services (SEALS)	NSW Health Pathology - Institute of Clinical Pathology and Medical Research; Westmead Hospital; University of Sydney	CIDM-PH et al. et al
EPI_ISL_478705	Australia/NSW593/2020	2020-04-20	South Eastern Area Laboratory Services (SEALS)	NSW Health Pathology - Institute of Clinical Pathology and Medical Research; Westmead Hospital; University of Sydney	CIDM-PH et al. et al
EPI_ISL_478706	Australia/NSW594/2020	2020-03-28	Sydney South West Pathology Service (SSWPS) - Liverpool Hospital - NSW Health Pathology	NSW Health Pathology - Institute of Clinical Pathology and Medical Research; Westmead Hospital; University of Sydney	CIDM-PH et al. et al
EPI_ISL_478707	Australia/NSW595/2020	2020-04-08	Sydney South West Pathology Service (SSWPS) - Liverpool Hospital - NSW Health Pathology	NSW Health Pathology - Institute of Clinical Pathology and Medical Research; Westmead Hospital; University of Sydney	CIDM-PH et al. et al
EPI_ISL_478708	Australia/NSW596/2020	2020-03-27	South Eastern Area Laboratory Services (SEALS)	NSW Health Pathology - Institute of Clinical Pathology and Medical Research; Westmead Hospital; University of Sydney	CIDM-PH et al. et al
EPI_ISL_478709	Australia/NSW597/2020	2020-06-08	South Eastern Area Laboratory Services (SEALS)	NSW Health Pathology - Institute of Clinical Pathology and Medical Research; Westmead Hospital; University of Sydney	CIDM-PH et al. et al
EPI_ISL_478710	Australia/NSW598/2020	2020-06-08	South Eastern Area Laboratory Services (SEALS)	NSW Health Pathology - Institute of Clinical Pathology and Medical Research; Westmead Hospital; University of Sydney	CIDM-PH et al. et al
EPI_ISL_478711	Australia/NSW599/2020	2020-06-12	South Eastern Area Laboratory Services (SEALS)	NSW Health Pathology - Institute of Clinical Pathology and Medical Research; Westmead Hospital; University of Sydney	CIDM-PH et al. et al
EPI_ISL_427663	Australia/NSW60/2020	2020-03-16	Centre for Infectious Diseases and Microbiology Public Health	NSW Health Pathology - Institute of Clinical Pathology and Medical Research; Westmead Hospital; University of Sydney	Timms V et al
EPI_ISL_478712	Australia/NSW600/2020	2020-04-17	Sydney South West Pathology Service (SSWPS) - Liverpool Hospital - NSW Health Pathology	NSW Health Pathology - Institute of Clinical Pathology and Medical Research; Westmead Hospital; University of Sydney	CIDM-PH et al. et al
EPI_ISL_478713	Australia/NSW601/2020	2020-04-13	Sydney South West Pathology Service (SSWPS) - Liverpool Hospital - NSW Health Pathology	NSW Health Pathology - Institute of Clinical Pathology and Medical Research; Westmead Hospital; University of Sydney	CIDM-PH et al. et al
EPI_ISL_478714	Australia/NSW602/2020	2020-04-09	Sydney South West Pathology Service (SSWPS) - Liverpool Hospital - NSW Health Pathology	NSW Health Pathology - Institute of Clinical Pathology and Medical Research; Westmead Hospital; University of Sydney	CIDM-PH et al. et al
EPI_ISL_478715	Australia/NSW603/2020	2020-04-08	Sydney South West Pathology Service (SSWPS) - Liverpool Hospital - NSW Health Pathology	NSW Health Pathology - Institute of Clinical Pathology and Medical Research; Westmead Hospital; University of Sydney	CIDM-PH et al. et al
EPI_ISL_478716	Australia/NSW604/2020	2020-04-07	Sydney South West Pathology Service (SSWPS) - Liverpool Hospital - NSW Health Pathology	NSW Health Pathology - Institute of Clinical Pathology and Medical Research; Westmead Hospital; University of Sydney	CIDM-PH et al. et al
EPI_ISL_478717	Australia/NSW605/2020	2020-06-19	Sydney South West Pathology Service (SSWPS) - Concord Repatriation General Hospital - NSW Health Pathology	NSW Health Pathology - Institute of Clinical Pathology and Medical Research; Westmead Hospital; University of Sydney	CIDM-PH et al. et al
EPI_ISL_478718	Australia/NSW606/2020	2020-06-19	Sydney South West Pathology Service (SSWPS) - Concord Repatriation General Hospital - NSW Health Pathology	NSW Health Pathology - Institute of Clinical Pathology and Medical Research; Westmead Hospital; University of Sydney	CIDM-PH et al. et al
EPI_ISL_490017	Australia/NSW607/2020	2020-03-13	South Eastern Area Laboratory Services (SEALS)	NSW Health Pathology - Institute of Clinical Pathology and Medical Research; Westmead Hospital; University of Sydney	CIDM-PH et al. et al
EPI_ISL_490018	Australia/NSW608/2020	2020-03-16	South Eastern Area Laboratory Services (SEALS)	NSW Health Pathology - Institute of Clinical Pathology and Medical Research; Westmead Hospital; University of Sydney	CIDM-PH et al. et al
EPI_ISL_490105	Australia/NSW609/2020	2020-04-01	South Eastern Area Laboratory Services (SEALS)	NSW Health Pathology - Institute of Clinical Pathology and Medical Research; Westmead Hospital; University of Sydney	CIDM-PH et al. et al
EPI_ISL_417411	Australia/NSW61/2020	2020-03-17	Centre for Infectious Diseases and Microbiology Public Health	NSW Health Pathology - Institute of Clinical Pathology and Medical Research; Westmead Hospital; University of Sydney	O’Sullivan MV et al
EPI_ISL_490019	Australia/NSW610/2020	2020-04-14	South Eastern Area Laboratory Services (SEALS)	NSW Health Pathology - Institute of Clinical Pathology and Medical Research; Westmead Hospital; University of Sydney	CIDM-PH et al. et al
EPI_ISL_490020	Australia/NSW611/2020	2020-04-08	Sydney South West Pathology Service (SSWPS) - Liverpool Hospital - NSW Health Pathology	NSW Health Pathology - Institute of Clinical Pathology and Medical Research; Westmead Hospital; University of Sydney	CIDM-PH et al. et al
EPI_ISL_490021	Australia/NSW612/2020	2020-06-10	South Eastern Area Laboratory Services (SEALS)	NSW Health Pathology - Institute of Clinical Pathology and Medical Research; Westmead Hospital; University of Sydney	CIDM-PH et al. et al
EPI_ISL_490022	Australia/NSW613/2020	2020-06-07	South Eastern Area Laboratory Services (SEALS)	NSW Health Pathology - Institute of Clinical Pathology and Medical Research; Westmead Hospital; University of Sydney	CIDM-PH et al. et al
EPI_ISL_490023	Australia/NSW614/2020	2020-06-13	South Eastern Area Laboratory Services (SEALS)	NSW Health Pathology - Institute of Clinical Pathology and Medical Research; Westmead Hospital; University of Sydney	CIDM-PH et al. et al
EPI_ISL_490024	Australia/NSW615/2020	2020-05-27	South Eastern Area Laboratory Services (SEALS)	NSW Health Pathology - Institute of Clinical Pathology and Medical Research; Westmead Hospital; University of Sydney	CIDM-PH et al. et al
EPI_ISL_490025	Australia/NSW616/2020	2020-06-16	South Eastern Area Laboratory Services (SEALS)	NSW Health Pathology - Institute of Clinical Pathology and Medical Research; Westmead Hospital; University of Sydney	CIDM-PH et al. et al
EPI_ISL_490026	Australia/NSW617/2020	2020-06-12	South Eastern Area Laboratory Services (SEALS)	NSW Health Pathology - Institute of Clinical Pathology and Medical Research; Westmead Hospital; University of Sydney	CIDM-PH et al. et al
EPI_ISL_490027	Australia/NSW618/2020	2020-06-19	South Eastern Area Laboratory Services (SEALS)	NSW Health Pathology - Institute of Clinical Pathology and Medical Research; Westmead Hospital; University of Sydney	CIDM-PH et al. et al
EPI_ISL_490028	Australia/NSW619/2020	2020-06-19	South Eastern Area Laboratory Services (SEALS)	NSW Health Pathology - Institute of Clinical Pathology and Medical Research; Westmead Hospital; University of Sydney	CIDM-PH et al. et al
EPI_ISL_417412	Australia/NSW62/2020	2020-03-17	Centre for Infectious Diseases and Microbiology Public Health	NSW Health Pathology - Institute of Clinical Pathology and Medical Research; Westmead Hospital; University of Sydney	Sintchenko V et al
EPI_ISL_490029	Australia/NSW620/2020	2020-06-19	South Eastern Area Laboratory Services (SEALS)	NSW Health Pathology - Institute of Clinical Pathology and Medical Research; Westmead Hospital; University of Sydney	CIDM-PH et al. et al
EPI_ISL_490030	Australia/NSW621/2020	2020-05-31	South Eastern Area Laboratory Services (SEALS)	NSW Health Pathology - Institute of Clinical Pathology and Medical Research; Westmead Hospital; University of Sydney	CIDM-PH et al. et al
EPI_ISL_490031	Australia/NSW622/2020	2020-04-01	South Eastern Area Laboratory Services (SEALS)	NSW Health Pathology - Institute of Clinical Pathology and Medical Research; Westmead Hospital; University of Sydney	CIDM-PH et al. et al
EPI_ISL_490032	Australia/NSW623/2020	2020-03-25	South Eastern Area Laboratory Services (SEALS)	NSW Health Pathology - Institute of Clinical Pathology and Medical Research; Westmead Hospital; University of Sydney	CIDM-PH et al. et al
EPI_ISL_490033	Australia/NSW624/2020	2020-04-02	South Eastern Area Laboratory Services (SEALS)	NSW Health Pathology - Institute of Clinical Pathology and Medical Research; Westmead Hospital; University of Sydney	CIDM-PH et al. et al
EPI_ISL_490034	Australia/NSW625/2020	2020-03-25	South Eastern Area Laboratory Services (SEALS)	NSW Health Pathology - Institute of Clinical Pathology and Medical Research; Westmead Hospital; University of Sydney	CIDM-PH et al. et al
EPI_ISL_490035	Australia/NSW626/2020	2020-03-30	South Eastern Area Laboratory Services (SEALS)	NSW Health Pathology - Institute of Clinical Pathology and Medical Research; Westmead Hospital; University of Sydney	CIDM-PH et al. et al
EPI_ISL_490036	Australia/NSW627/2020	2020-06-24	Pathology West - NSW Health Pathology	NSW Health Pathology - Institute of Clinical Pathology and Medical Research; Westmead Hospital; University of Sydney	CIDM-PH et al. et al
EPI_ISL_490037	Australia/NSW628/2020	2020-03-19	Sydney South West Pathology Service (SSWPS) - Liverpool Hospital - NSW Health Pathology	NSW Health Pathology - Institute of Clinical Pathology and Medical Research; Westmead Hospital; University of Sydney	CIDM-PH et al. et al
EPI_ISL_490038	Australia/NSW629/2020	2020-07-07	Pathology West - NSW Health Pathology	NSW Health Pathology - Institute of Clinical Pathology and Medical Research; Westmead Hospital; University of Sydney	CIDM-PH et al. et al
EPI_ISL_427664	Australia/NSW63/2020	2020-03-10	Centre for Infectious Diseases and Microbiology Public Health	NSW Health Pathology - Institute of Clinical Pathology and Medical Research; Westmead Hospital; University of Sydney	Timms V et al
EPI_ISL_490039	Australia/NSW630/2020	2020-07-07	Pathology West - NSW Health Pathology	NSW Health Pathology - Institute of Clinical Pathology and Medical Research; Westmead Hospital; University of Sydney	CIDM-PH et al. et al
EPI_ISL_490040	Australia/NSW631/2020	2020-06-09	South Eastern Area Laboratory Services (SEALS)	NSW Health Pathology - Institute of Clinical Pathology and Medical Research; Westmead Hospital; University of Sydney	CIDM-PH et al. et al
EPI_ISL_490041	Australia/NSW632/2020	2020-06-16	South Eastern Area Laboratory Services (SEALS)	NSW Health Pathology - Institute of Clinical Pathology and Medical Research; Westmead Hospital; University of Sydney	CIDM-PH et al. et al
EPI_ISL_490042	Australia/NSW633/2020	2020-07-01	South Eastern Area Laboratory Services (SEALS)	NSW Health Pathology - Institute of Clinical Pathology and Medical Research; Westmead Hospital; University of Sydney	CIDM-PH et al. et al
EPI_ISL_490043	Australia/NSW634/2020	2020-07-05	Pathology North Hunter- NSW Health Pathology	NSW Health Pathology - Institute of Clinical Pathology and Medical Research; Westmead Hospital; University of Sydney	CIDM-PH et al. et al
EPI_ISL_490044	Australia/NSW635/2020	2020-07-08	Pathology West - NSW Health Pathology	NSW Health Pathology - Institute of Clinical Pathology and Medical Research; Westmead Hospital; University of Sydney	CIDM-PH et al. et al
EPI_ISL_490045	Australia/NSW636/2020	2020-07-05	South Eastern Area Laboratory Services (SEALS)	NSW Health Pathology - Institute of Clinical Pathology and Medical Research; Westmead Hospital; University of Sydney	CIDM-PH et al. et al
EPI_ISL_490046	Australia/NSW637/2020	2020-07-10	Pathology West - NSW Health Pathology	NSW Health Pathology - Institute of Clinical Pathology and Medical Research; Westmead Hospital; University of Sydney	CIDM-PH et al. et al
EPI_ISL_498748	Australia/NSW638/2020	2020-03-24	Pathology West - NSW Health Pathology	NSW Health Pathology - Institute of Clinical Pathology and Medical Research; Westmead Hospital; University of Sydney	CIDM-PH et al. et al
EPI_ISL_498749	Australia/NSW639/2020	2020-03-24	Pathology West - NSW Health Pathology	NSW Health Pathology - Institute of Clinical Pathology and Medical Research; Westmead Hospital; University of Sydney	CIDM-PH et al. et al
EPI_ISL_427773	Australia/NSW64/2020	2020-03-20	Centre for Infectious Diseases and Microbiology Public Health	NSW Health Pathology - Institute of Clinical Pathology and Medical Research; Westmead Hospital; University of Sydney	Lam C et al
EPI_ISL_498750	Australia/NSW640/2020	2020-03-26	Pathology West - NSW Health Pathology	NSW Health Pathology - Institute of Clinical Pathology and Medical Research; Westmead Hospital; University of Sydney	CIDM-PH et al. et al
EPI_ISL_498751	Australia/NSW641/2020	2020-03-20	South Eastern Area Laboratory Services (SEALS)	NSW Health Pathology - Institute of Clinical Pathology and Medical Research; Westmead Hospital; University of Sydney	CIDM-PH et al. et al
EPI_ISL_498761	Australia/NSW642/2020	2020-07-10	Pathology West - NSW Health Pathology	NSW Health Pathology - Institute of Clinical Pathology and Medical Research; Westmead Hospital; University of Sydney	CIDM-PH et al. et al
EPI_ISL_498762	Australia/NSW643/2020	2020-07-10	Pathology West - NSW Health Pathology	NSW Health Pathology - Institute of Clinical Pathology and Medical Research; Westmead Hospital; University of Sydney	CIDM-PH et al. et al
EPI_ISL_498763	Australia/NSW644/2020	2020-07-10	Sydney South West Pathology Service (SSWPS) - Liverpool Hospital - NSW Health Pathology	NSW Health Pathology - Institute of Clinical Pathology and Medical Research; Westmead Hospital; University of Sydney	CIDM-PH et al. et al
EPI_ISL_498764	Australia/NSW645/2020	2020-07-12	Sydney South West Pathology Service (SSWPS) - Liverpool Hospital - NSW Health Pathology	NSW Health Pathology - Institute of Clinical Pathology and Medical Research; Westmead Hospital; University of Sydney	CIDM-PH et al. et al
EPI_ISL_498765	Australia/NSW646/2020	2020-07-01	Sydney South West Pathology Service (SSWPS) - Concord Repatriation General Hospital - NSW Health Pathology	NSW Health Pathology - Institute of Clinical Pathology and Medical Research; Westmead Hospital; University of Sydney	CIDM-PH et al. et al
EPI_ISL_498766	Australia/NSW647/2020	2020-07-12	Pathology West - NSW Health Pathology	NSW Health Pathology - Institute of Clinical Pathology and Medical Research; Westmead Hospital; University of Sydney	CIDM-PH et al. et al
EPI_ISL_498767	Australia/NSW648/2020	2020-07-12	Pathology West - NSW Health Pathology	NSW Health Pathology - Institute of Clinical Pathology and Medical Research; Westmead Hospital; University of Sydney	CIDM-PH et al. et al
EPI_ISL_498768	Australia/NSW649/2020	2020-07-12	South Eastern Area Laboratory Services (SEALS)	NSW Health Pathology - Institute of Clinical Pathology and Medical Research; Westmead Hospital; University of Sydney	CIDM-PH et al. et al
EPI_ISL_427645	Australia/NSW65/2020	2020-03-04	Centre for Infectious Diseases and Microbiology Public Health	NSW Health Pathology - Institute of Clinical Pathology and Medical Research; Westmead Hospital; University of Sydney	Gray K et al
EPI_ISL_498769	Australia/NSW650/2020	2020-07-11	Laverty Pathology	NSW Health Pathology - Institute of Clinical Pathology and Medical Research; Westmead Hospital; University of Sydney	CIDM-PH et al. et al
EPI_ISL_498770	Australia/NSW651/2020	2020-07-11	Laverty Pathology	NSW Health Pathology - Institute of Clinical Pathology and Medical Research; Westmead Hospital; University of Sydney	CIDM-PH et al. et al
EPI_ISL_498771	Australia/NSW652/2020	2020-07-11	Laverty Pathology	NSW Health Pathology - Institute of Clinical Pathology and Medical Research; Westmead Hospital; University of Sydney	CIDM-PH et al. et al
EPI_ISL_498772	Australia/NSW653/2020	2020-07-11	Laverty Pathology	NSW Health Pathology - Institute of Clinical Pathology and Medical Research; Westmead Hospital; University of Sydney	CIDM-PH et al. et al
EPI_ISL_498773	Australia/NSW654/2020	2020-07-11	Douglass Hanly Moir Pathology	NSW Health Pathology - Institute of Clinical Pathology and Medical Research; Westmead Hospital; University of Sydney	CIDM-PH et al. et al
EPI_ISL_498774	Australia/NSW655/2020	2020-07-12	Histopath	NSW Health Pathology - Institute of Clinical Pathology and Medical Research; Westmead Hospital; University of Sydney	CIDM-PH et al. et al
EPI_ISL_498775	Australia/NSW656/2020	2020-07-12	Histopath	NSW Health Pathology - Institute of Clinical Pathology and Medical Research; Westmead Hospital; University of Sydney	CIDM-PH et al. et al
EPI_ISL_498776	Australia/NSW657/2020	2020-07-19	Pathology West - NSW Health Pathology	NSW Health Pathology - Institute of Clinical Pathology and Medical Research; Westmead Hospital; University of Sydney	CIDM-PH et al. et al
EPI_ISL_498777	Australia/NSW658/2020	2020-07-13	Pathology West - NSW Health Pathology	NSW Health Pathology - Institute of Clinical Pathology and Medical Research; Westmead Hospital; University of Sydney	CIDM-PH et al. et al
EPI_ISL_498778	Australia/NSW659/2020	2020-07-16	Sydney South West Pathology Service (SSWPS) - Liverpool Hospital - NSW Health Pathology	NSW Health Pathology - Institute of Clinical Pathology and Medical Research; Westmead Hospital; University of Sydney	CIDM-PH et al. et al
EPI_ISL_427646	Australia/NSW66/2020	2020-03-05	Centre for Infectious Diseases and Microbiology Public Health	NSW Health Pathology - Institute of Clinical Pathology and Medical Research; Westmead Hospital; University of Sydney	Timms V et al
EPI_ISL_498779	Australia/NSW660/2020	2020-07-18	Pathology West - NSW Health Pathology	NSW Health Pathology - Institute of Clinical Pathology and Medical Research; Westmead Hospital; University of Sydney	CIDM-PH et al. et al
EPI_ISL_498780	Australia/NSW661/2020	2020-07-12	Pathology West - NSW Health Pathology	NSW Health Pathology - Institute of Clinical Pathology and Medical Research; Westmead Hospital; University of Sydney	CIDM-PH et al. et al
EPI_ISL_498781	Australia/NSW662/2020	2020-07-13	Sydney South West Pathology Service (SSWPS) - Liverpool Hospital - NSW Health Pathology	NSW Health Pathology - Institute of Clinical Pathology and Medical Research; Westmead Hospital; University of Sydney	CIDM-PH et al. et al
EPI_ISL_498782	Australia/NSW663/2020	2020-07-14	Sydney South West Pathology Service (SSWPS) - Liverpool Hospital - NSW Health Pathology	NSW Health Pathology - Institute of Clinical Pathology and Medical Research; Westmead Hospital; University of Sydney	CIDM-PH et al. et al
EPI_ISL_427733	Australia/NSW67/2020	2020-03-18	Centre for Infectious Diseases and Microbiology Public Health	NSW Health Pathology - Institute of Clinical Pathology and Medical Research; Westmead Hospital; University of Sydney	Gall M et al
EPI_ISL_513315	Australia/NSW672/2020	2020-04-02	South Eastern Area Laboratory Services (SEALS)	NSW Health Pathology - Institute of Clinical Pathology and Medical Research; Westmead Hospital; University of Sydney	CIDM-PH et al. et al
EPI_ISL_513316	Australia/NSW673/2020	2020-04-09	South Eastern Area Laboratory Services (SEALS)	NSW Health Pathology - Institute of Clinical Pathology and Medical Research; Westmead Hospital; University of Sydney	CIDM-PH et al. et al
EPI_ISL_513317	Australia/NSW674/2020	2020-03-26	South Eastern Area Laboratory Services (SEALS)	NSW Health Pathology - Institute of Clinical Pathology and Medical Research; Westmead Hospital; University of Sydney	CIDM-PH et al. et al
EPI_ISL_513318	Australia/NSW675/2020	2020-07-12	Histopath	NSW Health Pathology - Institute of Clinical Pathology and Medical Research; Westmead Hospital; University of Sydney	CIDM-PH et al. et al
EPI_ISL_513319	Australia/NSW676/2020	2020-07-12	Histopath	NSW Health Pathology - Institute of Clinical Pathology and Medical Research; Westmead Hospital; University of Sydney	CIDM-PH et al. et al
EPI_ISL_513320	Australia/NSW677/2020	2020-07-16	Histopath	NSW Health Pathology - Institute of Clinical Pathology and Medical Research; Westmead Hospital; University of Sydney	CIDM-PH et al. et al
EPI_ISL_513321	Australia/NSW678/2020	2020-07-18	Pathology West - NSW Health Pathology	NSW Health Pathology - Institute of Clinical Pathology and Medical Research; Westmead Hospital; University of Sydney	CIDM-PH et al. et al
EPI_ISL_513322	Australia/NSW679/2020	2020-07-17	Pathology West - NSW Health Pathology	NSW Health Pathology - Institute of Clinical Pathology and Medical Research; Westmead Hospital; University of Sydney	CIDM-PH et al. et al
EPI_ISL_427751	Australia/NSW68/2020	2020-03-24	Centre for Infectious Diseases and Microbiology Public Health	NSW Health Pathology - Institute of Clinical Pathology and Medical Research; Westmead Hospital; University of Sydney	Arnott A et al
EPI_ISL_513323	Australia/NSW680/2020	2020-07-16	Sydney South West Pathology Service (SSWPS) - Liverpool Hospital - NSW Health Pathology	NSW Health Pathology - Institute of Clinical Pathology and Medical Research; Westmead Hospital; University of Sydney	CIDM-PH et al. et al
EPI_ISL_513324	Australia/NSW681/2020	2020-07-15	Pathology West - NSW Health Pathology	NSW Health Pathology - Institute of Clinical Pathology and Medical Research; Westmead Hospital; University of Sydney	CIDM-PH et al. et al
EPI_ISL_513325	Australia/NSW682/2020	2020-07-17	Pathology West - NSW Health Pathology	NSW Health Pathology - Institute of Clinical Pathology and Medical Research; Westmead Hospital; University of Sydney	CIDM-PH et al. et al
EPI_ISL_513326	Australia/NSW683/2020	2020-07-18	Pathology West - NSW Health Pathology	NSW Health Pathology - Institute of Clinical Pathology and Medical Research; Westmead Hospital; University of Sydney	CIDM-PH et al. et al
EPI_ISL_513327	Australia/NSW684/2020	2020-07-18	Sydney South West Pathology Service (SSWPS) - Liverpool Hospital - NSW Health Pathology	NSW Health Pathology - Institute of Clinical Pathology and Medical Research; Westmead Hospital; University of Sydney	CIDM-PH et al. et al
EPI_ISL_513328	Australia/NSW685/2020	2020-07-17	Sydney South West Pathology Service (SSWPS) - Liverpool Hospital - NSW Health Pathology	NSW Health Pathology - Institute of Clinical Pathology and Medical Research; Westmead Hospital; University of Sydney	CIDM-PH et al. et al
EPI_ISL_513329	Australia/NSW686/2020	2020-07-15	Sydney South West Pathology Service (SSWPS) - Liverpool Hospital - NSW Health Pathology	NSW Health Pathology - Institute of Clinical Pathology and Medical Research; Westmead Hospital; University of Sydney	CIDM-PH et al. et al
EPI_ISL_513330	Australia/NSW687/2020	2020-07-13	St Vincent's Pathology (SydPath)	NSW Health Pathology - Institute of Clinical Pathology and Medical Research; Westmead Hospital; University of Sydney	CIDM-PH et al. et al
EPI_ISL_513331	Australia/NSW688/2020	2020-07-18	Australian Clinical Labs	NSW Health Pathology - Institute of Clinical Pathology and Medical Research; Westmead Hospital; University of Sydney	CIDM-PH et al. et al
EPI_ISL_513332	Australia/NSW689/2020	2020-07-18	Pathology West - NSW Health Pathology	NSW Health Pathology - Institute of Clinical Pathology and Medical Research; Westmead Hospital; University of Sydney	CIDM-PH et al. et al
EPI_ISL_427705	Australia/NSW69/2020	2020-03-20	Centre for Infectious Diseases and Microbiology Public Health	NSW Health Pathology - Institute of Clinical Pathology and Medical Research; Westmead Hospital; University of Sydney	Sadsad R et al
EPI_ISL_513333	Australia/NSW690/2020	2020-07-20	Sydney South West Pathology Service (SSWPS) - Liverpool Hospital - NSW Health Pathology	NSW Health Pathology - Institute of Clinical Pathology and Medical Research; Westmead Hospital; University of Sydney	CIDM-PH et al. et al
EPI_ISL_513334	Australia/NSW691/2020	2020-07-20	Sydney South West Pathology Service (SSWPS) - Liverpool Hospital - NSW Health Pathology	NSW Health Pathology - Institute of Clinical Pathology and Medical Research; Westmead Hospital; University of Sydney	CIDM-PH et al. et al
EPI_ISL_513335	Australia/NSW692/2020	2020-07-20	Pathology North - Hunter - NSW Health Pathology	NSW Health Pathology - Institute of Clinical Pathology and Medical Research; Westmead Hospital; University of Sydney	CIDM-PH et al. et al
EPI_ISL_513336	Australia/NSW693/2020	2020-07-20	Sydney South West Pathology Service (SSWPS) - Liverpool Hospital - NSW Health Pathology	NSW Health Pathology - Institute of Clinical Pathology and Medical Research; Westmead Hospital; University of Sydney	CIDM-PH et al. et al
EPI_ISL_513337	Australia/NSW694/2020	2020-07-20	Sydney South West Pathology Service (SSWPS) - Liverpool Hospital - NSW Health Pathology	NSW Health Pathology - Institute of Clinical Pathology and Medical Research; Westmead Hospital; University of Sydney	CIDM-PH et al. et al
EPI_ISL_513338	Australia/NSW695/2020	2020-07-20	Pathology West - NSW Health Pathology	NSW Health Pathology - Institute of Clinical Pathology and Medical Research; Westmead Hospital; University of Sydney	CIDM-PH et al. et al
EPI_ISL_513339	Australia/NSW696/2020	2020-07-21	Pathology West - NSW Health Pathology	NSW Health Pathology - Institute of Clinical Pathology and Medical Research; Westmead Hospital; University of Sydney	CIDM-PH et al. et al
EPI_ISL_513340	Australia/NSW697/2020	2020-07-22	Austech Medical Laboratories	NSW Health Pathology - Institute of Clinical Pathology and Medical Research; Westmead Hospital; University of Sydney	CIDM-PH et al. et al
EPI_ISL_513341	Australia/NSW698/2020	2020-07-22	Medlab Pathology	NSW Health Pathology - Institute of Clinical Pathology and Medical Research; Westmead Hospital; University of Sydney	CIDM-PH et al. et al
EPI_ISL_513342	Australia/NSW699/2020	2020-07-22	Pathology West - NSW Health Pathology	NSW Health Pathology - Institute of Clinical Pathology and Medical Research; Westmead Hospital; University of Sydney	CIDM-PH et al. et al
EPI_ISL_427757	Australia/NSW70/2020	2020-03-22	Centre for Infectious Diseases and Microbiology Public Health	NSW Health Pathology - Institute of Clinical Pathology and Medical Research; Westmead Hospital; University of Sydney	Draper J et al
EPI_ISL_513343	Australia/NSW700/2020	2020-07-24	Children Westmead Hospital	NSW Health Pathology - Institute of Clinical Pathology and Medical Research; Westmead Hospital; University of Sydney	CIDM-PH et al. et al
EPI_ISL_513344	Australia/NSW701/2020	2020-07-24	Children Westmead Hospital	NSW Health Pathology - Institute of Clinical Pathology and Medical Research; Westmead Hospital; University of Sydney	CIDM-PH et al. et al
EPI_ISL_513345	Australia/NSW702/2020	2020-07-25	Pathology West - NSW Health Pathology	NSW Health Pathology - Institute of Clinical Pathology and Medical Research; Westmead Hospital; University of Sydney	CIDM-PH et al. et al
EPI_ISL_513346	Australia/NSW703/2020	2020-07-25	Pathology West - NSW Health Pathology	NSW Health Pathology - Institute of Clinical Pathology and Medical Research; Westmead Hospital; University of Sydney	CIDM-PH et al. et al
EPI_ISL_513347	Australia/NSW704/2020	2020-07-21	St Vincent's Pathology (SydPath)	NSW Health Pathology - Institute of Clinical Pathology and Medical Research; Westmead Hospital; University of Sydney	CIDM-PH et al. et al
EPI_ISL_513348	Australia/NSW705/2020	2020-07-25	4Cyte Pathology	NSW Health Pathology - Institute of Clinical Pathology and Medical Research; Westmead Hospital; University of Sydney	CIDM-PH et al. et al
EPI_ISL_513349	Australia/NSW706/2020	2020-07-25	4Cyte Pathology	NSW Health Pathology - Institute of Clinical Pathology and Medical Research; Westmead Hospital; University of Sydney	CIDM-PH et al. et al
EPI_ISL_513350	Australia/NSW707/2020	2020-07-25	Pathology West - NSW Health Pathology	NSW Health Pathology - Institute of Clinical Pathology and Medical Research; Westmead Hospital; University of Sydney	CIDM-PH et al. et al
EPI_ISL_513351	Australia/NSW708/2020	2020-07-25	Pathology West - NSW Health Pathology	NSW Health Pathology - Institute of Clinical Pathology and Medical Research; Westmead Hospital; University of Sydney	CIDM-PH et al. et al
EPI_ISL_513352	Australia/NSW709/2020	2020-07-25	South Eastern Area Laboratory Services (SEALS)	NSW Health Pathology - Institute of Clinical Pathology and Medical Research; Westmead Hospital; University of Sydney	CIDM-PH et al. et al
EPI_ISL_427759	Australia/NSW71/2020	2020-03-22	Centre for Infectious Diseases and Microbiology Public Health	NSW Health Pathology - Institute of Clinical Pathology and Medical Research; Westmead Hospital; University of Sydney	Sim E et al
EPI_ISL_513353	Australia/NSW710/2020	2020-07-26	St Vincent's Pathology (SydPath)	NSW Health Pathology - Institute of Clinical Pathology and Medical Research; Westmead Hospital; University of Sydney	CIDM-PH et al. et al
EPI_ISL_513354	Australia/NSW711/2020	2020-07-26	St Vincent's Pathology (SydPath)	NSW Health Pathology - Institute of Clinical Pathology and Medical Research; Westmead Hospital; University of Sydney	CIDM-PH et al. et al
EPI_ISL_513355	Australia/NSW712/2020	2020-07-26	St Vincent's Pathology (SydPath)	NSW Health Pathology - Institute of Clinical Pathology and Medical Research; Westmead Hospital; University of Sydney	CIDM-PH et al. et al
EPI_ISL_513356	Australia/NSW713/2020	2020-07-26	St Vincent's Pathology (SydPath)	NSW Health Pathology - Institute of Clinical Pathology and Medical Research; Westmead Hospital; University of Sydney	CIDM-PH et al. et al
EPI_ISL_513357	Australia/NSW714/2020	2020-07-30	Douglas Hanly Moir	NSW Health Pathology - Institute of Clinical Pathology and Medical Research; Westmead Hospital; University of Sydney	CIDM-PH et al. et al
EPI_ISL_513358	Australia/NSW715/2020	2020-07-28	Pathology West - NSW Health Pathology	NSW Health Pathology - Institute of Clinical Pathology and Medical Research; Westmead Hospital; University of Sydney	CIDM-PH et al. et al
EPI_ISL_513359	Australia/NSW716/2020	2020-07-28	Pathology West - NSW Health Pathology	NSW Health Pathology - Institute of Clinical Pathology and Medical Research; Westmead Hospital; University of Sydney	CIDM-PH et al. et al
EPI_ISL_513360	Australia/NSW717/2020	2020-07-27	Pathology North - Hunter - NSW Health Pathology	NSW Health Pathology - Institute of Clinical Pathology and Medical Research; Westmead Hospital; University of Sydney	CIDM-PH et al. et al
EPI_ISL_513361	Australia/NSW718/2020	2020-07-27	St Vincent's Pathology (SydPath)	NSW Health Pathology - Institute of Clinical Pathology and Medical Research; Westmead Hospital; University of Sydney	CIDM-PH et al. et al
EPI_ISL_513362	Australia/NSW719/2020	2020-07-27	St Vincent's Pathology (SydPath)	NSW Health Pathology - Institute of Clinical Pathology and Medical Research; Westmead Hospital; University of Sydney	CIDM-PH et al. et al
EPI_ISL_427744	Australia/NSW72/2020	2020-03-22	Centre for Infectious Diseases and Microbiology Public Health	NSW Health Pathology - Institute of Clinical Pathology and Medical Research; Westmead Hospital; University of Sydney	Bachmann N et al
EPI_ISL_513363	Australia/NSW720/2020	2020-07-27	St Vincent's Pathology (SydPath)	NSW Health Pathology - Institute of Clinical Pathology and Medical Research; Westmead Hospital; University of Sydney	CIDM-PH et al. et al
EPI_ISL_513364	Australia/NSW721/2020	2020-07-27	St Vincent's Pathology (SydPath)	NSW Health Pathology - Institute of Clinical Pathology and Medical Research; Westmead Hospital; University of Sydney	CIDM-PH et al. et al
EPI_ISL_513365	Australia/NSW722/2020	2020-07-27	St Vincent's Pathology (SydPath)	NSW Health Pathology - Institute of Clinical Pathology and Medical Research; Westmead Hospital; University of Sydney	CIDM-PH et al. et al
EPI_ISL_513366	Australia/NSW723/2020	2020-07-24	Sydney South West Pathology Service (SSWPS) - Liverpool Hospital - NSW Health Pathology	NSW Health Pathology - Institute of Clinical Pathology and Medical Research; Westmead Hospital; University of Sydney	CIDM-PH et al. et al
EPI_ISL_513367	Australia/NSW724/2020	2020-07-24	Sydney South West Pathology Service (SSWPS) - Liverpool Hospital - NSW Health Pathology	NSW Health Pathology - Institute of Clinical Pathology and Medical Research; Westmead Hospital; University of Sydney	CIDM-PH et al. et al
EPI_ISL_513368	Australia/NSW725/2020	2020-07-27	Pathology North - Hunter - NSW Health Pathology	NSW Health Pathology - Institute of Clinical Pathology and Medical Research; Westmead Hospital; University of Sydney	CIDM-PH et al. et al
EPI_ISL_513369	Australia/NSW726/2020	2020-07-29	Pathology West - NSW Health Pathology	NSW Health Pathology - Institute of Clinical Pathology and Medical Research; Westmead Hospital; University of Sydney	CIDM-PH et al. et al
EPI_ISL_513370	Australia/NSW727/2020	2020-07-29	Pathology West - NSW Health Pathology	NSW Health Pathology - Institute of Clinical Pathology and Medical Research; Westmead Hospital; University of Sydney	CIDM-PH et al. et al
EPI_ISL_513371	Australia/NSW728/2020	2020-07-29	Pathology West - NSW Health Pathology	NSW Health Pathology - Institute of Clinical Pathology and Medical Research; Westmead Hospital; University of Sydney	CIDM-PH et al. et al
EPI_ISL_513372	Australia/NSW729/2020	2020-07-29	St Vincent's Pathology (SydPath)	NSW Health Pathology - Institute of Clinical Pathology and Medical Research; Westmead Hospital; University of Sydney	CIDM-PH et al. et al
EPI_ISL_427750	Australia/NSW73/2020	2020-03-24	Centre for Infectious Diseases and Microbiology Public Health	NSW Health Pathology - Institute of Clinical Pathology and Medical Research; Westmead Hospital; University of Sydney	Rockett R et al
EPI_ISL_513373	Australia/NSW730/2020	2020-07-27	Sydney South West Pathology Service (SSWPS) - Liverpool Hospital - NSW Health Pathology	NSW Health Pathology - Institute of Clinical Pathology and Medical Research; Westmead Hospital; University of Sydney	CIDM-PH et al. et al
EPI_ISL_513374	Australia/NSW731/2020	2020-07-27	Sydney South West Pathology Service (SSWPS) - Liverpool Hospital - NSW Health Pathology	NSW Health Pathology - Institute of Clinical Pathology and Medical Research; Westmead Hospital; University of Sydney	CIDM-PH et al. et al
EPI_ISL_513375	Australia/NSW732/2020	2020-07-29	Pathology North - Royal North Shore Hospital - NSW Health Pathology	NSW Health Pathology - Institute of Clinical Pathology and Medical Research; Westmead Hospital; University of Sydney	CIDM-PH et al. et al
EPI_ISL_513376	Australia/NSW733/2020	2020-07-28	Pathology North - Royal North Shore Hospital - NSW Health Pathology	NSW Health Pathology - Institute of Clinical Pathology and Medical Research; Westmead Hospital; University of Sydney	CIDM-PH et al. et al
EPI_ISL_513377	Australia/NSW734/2020	2020-07-27	South Eastern Area Laboratory Services (SEALS)	NSW Health Pathology - Institute of Clinical Pathology and Medical Research; Westmead Hospital; University of Sydney	CIDM-PH et al. et al
EPI_ISL_513378	Australia/NSW735/2020	2020-07-25	Pathology West - NSW Health Pathology	NSW Health Pathology - Institute of Clinical Pathology and Medical Research; Westmead Hospital; University of Sydney	CIDM-PH et al. et al
EPI_ISL_513379	Australia/NSW736/2020	2020-07-29	St Vincent's Pathology (SydPath)	NSW Health Pathology - Institute of Clinical Pathology and Medical Research; Westmead Hospital; University of Sydney	CIDM-PH et al. et al
EPI_ISL_513380	Australia/NSW737/2020	2020-07-30	Pathology West - NSW Health Pathology	NSW Health Pathology - Institute of Clinical Pathology and Medical Research; Westmead Hospital; University of Sydney	CIDM-PH et al. et al
EPI_ISL_513381	Australia/NSW738/2020	2020-07-29	Sydney South West Pathology Service (SSWPS) - Liverpool Hospital - NSW Health Pathology	NSW Health Pathology - Institute of Clinical Pathology and Medical Research; Westmead Hospital; University of Sydney	CIDM-PH et al. et al
EPI_ISL_513382	Australia/NSW739/2020	2020-07-29	Sydney South West Pathology Service (SSWPS) - Liverpool Hospital - NSW Health Pathology	NSW Health Pathology - Institute of Clinical Pathology and Medical Research; Westmead Hospital; University of Sydney	CIDM-PH et al. et al
EPI_ISL_427706	Australia/NSW74/2020	2020-03-19	Centre for Infectious Diseases and Microbiology Public Health	NSW Health Pathology - Institute of Clinical Pathology and Medical Research; Westmead Hospital; University of Sydney	Lam C et al
EPI_ISL_513383	Australia/NSW740/2020	2020-07-30	Sydney South West Pathology Service (SSWPS) - Liverpool Hospital - NSW Health Pathology	NSW Health Pathology - Institute of Clinical Pathology and Medical Research; Westmead Hospital; University of Sydney	CIDM-PH et al. et al
EPI_ISL_513384	Australia/NSW741/2020	2020-07-30	St Vincent's Pathology (SydPath)	NSW Health Pathology - Institute of Clinical Pathology and Medical Research; Westmead Hospital; University of Sydney	CIDM-PH et al. et al
EPI_ISL_513385	Australia/NSW742/2020	2020-07-30	St Vincent's Pathology (SydPath)	NSW Health Pathology - Institute of Clinical Pathology and Medical Research; Westmead Hospital; University of Sydney	CIDM-PH et al. et al
EPI_ISL_513386	Australia/NSW743/2020	2020-07-24	Pathology North - NSW Health Pathology	NSW Health Pathology - Institute of Clinical Pathology and Medical Research; Westmead Hospital; University of Sydney	CIDM-PH et al. et al
EPI_ISL_513387	Australia/NSW744/2020	2020-07-24	Pathology North - NSW Health Pathology	NSW Health Pathology - Institute of Clinical Pathology and Medical Research; Westmead Hospital; University of Sydney	CIDM-PH et al. et al
EPI_ISL_513388	Australia/NSW745/2020	2020-07-28	Pathology North - NSW Health Pathology	NSW Health Pathology - Institute of Clinical Pathology and Medical Research; Westmead Hospital; University of Sydney	CIDM-PH et al. et al
EPI_ISL_699650	Australia/NSW746/2020	2020-07-27	Douglas Hanly Moir	NSW Health Pathology - Institute of Clinical Pathology and Medical Research; Westmead Hospital; University of Sydney	CIDM-PH et al. et al
EPI_ISL_513389	Australia/NSW747/2020	2020-07-20	Douglas Hanly Moir	NSW Health Pathology - Institute of Clinical Pathology and Medical Research; Westmead Hospital; University of Sydney	CIDM-PH et al. et al
EPI_ISL_513390	Australia/NSW748/2020	2020-07-31	Pathology West - NSW Health Pathology	NSW Health Pathology - Institute of Clinical Pathology and Medical Research; Westmead Hospital; University of Sydney	CIDM-PH et al. et al
EPI_ISL_513391	Australia/NSW749/2020	2020-07-31	Pathology West - NSW Health Pathology	NSW Health Pathology - Institute of Clinical Pathology and Medical Research; Westmead Hospital; University of Sydney	CIDM-PH et al. et al
EPI_ISL_427703	Australia/NSW75/2020	2020-03-16	Centre for Infectious Diseases and Microbiology Public Health	NSW Health Pathology - Institute of Clinical Pathology and Medical Research; Westmead Hospital; University of Sydney	Gray K et al
EPI_ISL_513392	Australia/NSW750/2020	2020-07-30	Pathology West - NSW Health Pathology	NSW Health Pathology - Institute of Clinical Pathology and Medical Research; Westmead Hospital; University of Sydney	CIDM-PH et al. et al
EPI_ISL_513393	Australia/NSW751/2020	2020-08-01	Pathology West - NSW Health Pathology	NSW Health Pathology - Institute of Clinical Pathology and Medical Research; Westmead Hospital; University of Sydney	CIDM-PH et al. et al
EPI_ISL_513394	Australia/NSW752/2020	2020-07-30	Pathology West - NSW Health Pathology	NSW Health Pathology - Institute of Clinical Pathology and Medical Research; Westmead Hospital; University of Sydney	CIDM-PH et al. et al
EPI_ISL_513395	Australia/NSW753/2020	2020-07-31	Pathology West - NSW Health Pathology	NSW Health Pathology - Institute of Clinical Pathology and Medical Research; Westmead Hospital; University of Sydney	CIDM-PH et al. et al
EPI_ISL_513396	Australia/NSW754/2020	2020-07-22	St Vincent's Pathology (SydPath)	NSW Health Pathology - Institute of Clinical Pathology and Medical Research; Westmead Hospital; University of Sydney	CIDM-PH et al. et al
EPI_ISL_513397	Australia/NSW755/2020	2020-07-20	St Vincent's Pathology (SydPath)	NSW Health Pathology - Institute of Clinical Pathology and Medical Research; Westmead Hospital; University of Sydney	CIDM-PH et al. et al
EPI_ISL_513398	Australia/NSW756/2020	2020-07-20	St Vincent's Pathology (SydPath)	NSW Health Pathology - Institute of Clinical Pathology and Medical Research; Westmead Hospital; University of Sydney	CIDM-PH et al. et al
EPI_ISL_513399	Australia/NSW757/2020	2020-07-19	St Vincent's Pathology (SydPath)	NSW Health Pathology - Institute of Clinical Pathology and Medical Research; Westmead Hospital; University of Sydney	CIDM-PH et al. et al
EPI_ISL_513400	Australia/NSW758/2020	2020-07-28	Sydney South West Pathology Service (SSWPS) - Royal Prince Alfred Hospital - NSW Health Pathology	NSW Health Pathology - Institute of Clinical Pathology and Medical Research; Westmead Hospital; University of Sydney	CIDM-PH et al. et al
EPI_ISL_513401	Australia/NSW759/2020	2020-07-28	Sydney South West Pathology Service (SSWPS) - Liverpool Hospital - NSW Health Pathology	NSW Health Pathology - Institute of Clinical Pathology and Medical Research; Westmead Hospital; University of Sydney	CIDM-PH et al. et al
EPI_ISL_427704	Australia/NSW76/2020	2020-03-19	Centre for Infectious Diseases and Microbiology Public Health	NSW Health Pathology - Institute of Clinical Pathology and Medical Research; Westmead Hospital; University of Sydney	Timms V et al
EPI_ISL_513402	Australia/NSW760/2020	2020-08-03	4Cyte Pathology	NSW Health Pathology - Institute of Clinical Pathology and Medical Research; Westmead Hospital; University of Sydney	CIDM-PH et al. et al
EPI_ISL_513403	Australia/NSW761/2020	2020-07-20	Laverty Pathology	NSW Health Pathology - Institute of Clinical Pathology and Medical Research; Westmead Hospital; University of Sydney	CIDM-PH et al. et al
EPI_ISL_513404	Australia/NSW762/2020	2020-07-21	Laverty Pathology	NSW Health Pathology - Institute of Clinical Pathology and Medical Research; Westmead Hospital; University of Sydney	CIDM-PH et al. et al
EPI_ISL_513405	Australia/NSW763/2020	2020-07-21	Laverty Pathology	NSW Health Pathology - Institute of Clinical Pathology and Medical Research; Westmead Hospital; University of Sydney	CIDM-PH et al. et al
EPI_ISL_513406	Australia/NSW764/2020	2020-07-21	Laverty Pathology	NSW Health Pathology - Institute of Clinical Pathology and Medical Research; Westmead Hospital; University of Sydney	CIDM-PH et al. et al
EPI_ISL_513407	Australia/NSW765/2020	2020-07-21	Laverty Pathology	NSW Health Pathology - Institute of Clinical Pathology and Medical Research; Westmead Hospital; University of Sydney	CIDM-PH et al. et al
EPI_ISL_513408	Australia/NSW766/2020	2020-07-28	Laverty Pathology	NSW Health Pathology - Institute of Clinical Pathology and Medical Research; Westmead Hospital; University of Sydney	CIDM-PH et al. et al
EPI_ISL_513409	Australia/NSW767/2020	2020-07-31	Sydney South West Pathology Service (SSWPS) - Liverpool Hospital - NSW Health Pathology	NSW Health Pathology - Institute of Clinical Pathology and Medical Research; Westmead Hospital; University of Sydney	CIDM-PH et al. et al
EPI_ISL_513410	Australia/NSW768/2020	2020-07-31	Sydney South West Pathology Service (SSWPS) - Liverpool Hospital - NSW Health Pathology	NSW Health Pathology - Institute of Clinical Pathology and Medical Research; Westmead Hospital; University of Sydney	CIDM-PH et al. et al
EPI_ISL_513411	Australia/NSW769/2020	2020-08-02	Sydney South West Pathology Service (SSWPS) - Liverpool Hospital - NSW Health Pathology	NSW Health Pathology - Institute of Clinical Pathology and Medical Research; Westmead Hospital; University of Sydney	CIDM-PH et al. et al
EPI_ISL_427729	Australia/NSW77/2020	2020-03-17	Centre for Infectious Diseases and Microbiology Public Health	NSW Health Pathology - Institute of Clinical Pathology and Medical Research; Westmead Hospital; University of Sydney	Gall M et al
EPI_ISL_513412	Australia/NSW770/2020	2020-08-02	Sydney South West Pathology Service (SSWPS) - Liverpool Hospital - NSW Health Pathology	NSW Health Pathology - Institute of Clinical Pathology and Medical Research; Westmead Hospital; University of Sydney	CIDM-PH et al. et al
EPI_ISL_513413	Australia/NSW771/2020	2020-07-30	4Cyte Pathology	NSW Health Pathology - Institute of Clinical Pathology and Medical Research; Westmead Hospital; University of Sydney	CIDM-PH et al. et al
EPI_ISL_526689	Australia/NSW772/2020	2020-07-24	Pathology West - NSW Health Pathology	NSW Health Pathology - Institute of Clinical Pathology and Medical Research; Westmead Hospital; University of Sydney	CIDM-PH et al. et al
EPI_ISL_526115	Australia/NSW773/2020	2020-07-28	Pathology West - NSW Health Pathology	NSW Health Pathology - Institute of Clinical Pathology and Medical Research; Westmead Hospital; University of Sydney	CIDM-PH et al. et al
EPI_ISL_526116	Australia/NSW774/2020	2020-07-28	Pathology West - NSW Health Pathology	NSW Health Pathology - Institute of Clinical Pathology and Medical Research; Westmead Hospital; University of Sydney	CIDM-PH et al. et al
EPI_ISL_526117	Australia/NSW775/2020	2020-07-29	Pathology West - NSW Health Pathology	NSW Health Pathology - Institute of Clinical Pathology and Medical Research; Westmead Hospital; University of Sydney	CIDM-PH et al. et al
EPI_ISL_526118	Australia/NSW776/2020	2020-07-29	Pathology West - NSW Health Pathology	NSW Health Pathology - Institute of Clinical Pathology and Medical Research; Westmead Hospital; University of Sydney	CIDM-PH et al. et al
EPI_ISL_526119	Australia/NSW777/2020	2020-07-29	Sydney South West Pathology Service (SSWPS) - Liverpool Hospital - NSW Health Pathology	NSW Health Pathology - Institute of Clinical Pathology and Medical Research; Westmead Hospital; University of Sydney	CIDM-PH et al. et al
EPI_ISL_526120	Australia/NSW778/2020	2020-07-29	Sydney South West Pathology Service (SSWPS) - Liverpool Hospital - NSW Health Pathology	NSW Health Pathology - Institute of Clinical Pathology and Medical Research; Westmead Hospital; University of Sydney	CIDM-PH et al. et al
EPI_ISL_526121	Australia/NSW779/2020	2020-08-03	St Vincent's Pathology (SydPath)	NSW Health Pathology - Institute of Clinical Pathology and Medical Research; Westmead Hospital; University of Sydney	CIDM-PH et al. et al
EPI_ISL_427770	Australia/NSW78/2020	2020-03-23	Centre for Infectious Diseases and Microbiology Public Health	NSW Health Pathology - Institute of Clinical Pathology and Medical Research; Westmead Hospital; University of Sydney	Arnott A et al
EPI_ISL_526122	Australia/NSW780/2020	2020-08-03	St Vincent's Pathology (SydPath)	NSW Health Pathology - Institute of Clinical Pathology and Medical Research; Westmead Hospital; University of Sydney	CIDM-PH et al. et al
EPI_ISL_526123	Australia/NSW781/2020	2020-07-17	St Vincent's Pathology (SydPath)	NSW Health Pathology - Institute of Clinical Pathology and Medical Research; Westmead Hospital; University of Sydney	CIDM-PH et al. et al
EPI_ISL_526124	Australia/NSW782/2020	2020-07-25	Sydney South West Pathology Service (SSWPS) - Liverpool Hospital - NSW Health Pathology	NSW Health Pathology - Institute of Clinical Pathology and Medical Research; Westmead Hospital; University of Sydney	CIDM-PH et al. et al
EPI_ISL_526125	Australia/NSW783/2020	2020-08-01	Sydney South West Pathology Service (SSWPS) - Concord Repatriation General Hospital - NSW Health Pathology	NSW Health Pathology - Institute of Clinical Pathology and Medical Research; Westmead Hospital; University of Sydney	CIDM-PH et al. et al
EPI_ISL_526126	Australia/NSW784/2020	2020-07-30	Sydney South West Pathology Service (SSWPS) - Liverpool Hospital - NSW Health Pathology	NSW Health Pathology - Institute of Clinical Pathology and Medical Research; Westmead Hospital; University of Sydney	CIDM-PH et al. et al
EPI_ISL_526127	Australia/NSW785/2020	2020-07-30	Sydney South West Pathology Service (SSWPS) - Liverpool Hospital - NSW Health Pathology	NSW Health Pathology - Institute of Clinical Pathology and Medical Research; Westmead Hospital; University of Sydney	CIDM-PH et al. et al
EPI_ISL_526128	Australia/NSW786/2020	2020-04-06	Pathology North - Royal North Shore Hospital - NSW Health Pathology	NSW Health Pathology - Institute of Clinical Pathology and Medical Research; Westmead Hospital; University of Sydney	CIDM-PH et al. et al
EPI_ISL_526129	Australia/NSW787/2020	2020-07-27	The Children's Hospital at Westmead	NSW Health Pathology - Institute of Clinical Pathology and Medical Research; Westmead Hospital; University of Sydney	CIDM-PH et al. et al
EPI_ISL_526130	Australia/NSW788/2020	2020-04-02	Pathology North - Royal North Shore Hospital - NSW Health Pathology	NSW Health Pathology - Institute of Clinical Pathology and Medical Research; Westmead Hospital; University of Sydney	CIDM-PH et al. et al
EPI_ISL_526131	Australia/NSW789/2020	2020-08-02	Sydney South West Pathology Service (SSWPS) - Liverpool Hospital - NSW Health Pathology	NSW Health Pathology - Institute of Clinical Pathology and Medical Research; Westmead Hospital; University of Sydney	CIDM-PH et al. et al
EPI_ISL_427790	Australia/NSW79/2020	2020-03-23	Centre for Infectious Diseases and Microbiology Public Health	NSW Health Pathology - Institute of Clinical Pathology and Medical Research; Westmead Hospital; University of Sydney	Sadsad R et al
EPI_ISL_526132	Australia/NSW790/2020	2020-08-04	Pathology North - Royal North Shore Hospital - NSW Health Pathology	NSW Health Pathology - Institute of Clinical Pathology and Medical Research; Westmead Hospital; University of Sydney	CIDM-PH et al. et al
EPI_ISL_526133	Australia/NSW791/2020	2020-08-02	Pathology North - Royal North Shore Hospital - NSW Health Pathology	NSW Health Pathology - Institute of Clinical Pathology and Medical Research; Westmead Hospital; University of Sydney	CIDM-PH et al. et al
EPI_ISL_526134	Australia/NSW792/2020	2020-07-24	Sydney South West Pathology Service (SSWPS) - Royal Prince Alfred Hospital - NSW Health Pathology	NSW Health Pathology - Institute of Clinical Pathology and Medical Research; Westmead Hospital; University of Sydney	CIDM-PH et al. et al
EPI_ISL_526135	Australia/NSW793/2020	2020-07-24	Sydney South West Pathology Service (SSWPS) - Royal Prince Alfred Hospital - NSW Health Pathology	NSW Health Pathology - Institute of Clinical Pathology and Medical Research; Westmead Hospital; University of Sydney	CIDM-PH et al. et al
EPI_ISL_526136	Australia/NSW794/2020	2020-07-26	Sydney South West Pathology Service (SSWPS) - Royal Prince Alfred Hospital - NSW Health Pathology	NSW Health Pathology - Institute of Clinical Pathology and Medical Research; Westmead Hospital; University of Sydney	CIDM-PH et al. et al
EPI_ISL_526137	Australia/NSW795/2020	2020-07-24	Sydney South West Pathology Service (SSWPS) - Royal Prince Alfred Hospital - NSW Health Pathology	NSW Health Pathology - Institute of Clinical Pathology and Medical Research; Westmead Hospital; University of Sydney	CIDM-PH et al. et al
EPI_ISL_526138	Australia/NSW796/2020	2020-08-04	Pathology West - NSW Health Pathology	NSW Health Pathology - Institute of Clinical Pathology and Medical Research; Westmead Hospital; University of Sydney	CIDM-PH et al. et al
EPI_ISL_526139	Australia/NSW797/2020	2020-08-04	Pathology West - NSW Health Pathology	NSW Health Pathology - Institute of Clinical Pathology and Medical Research; Westmead Hospital; University of Sydney	CIDM-PH et al. et al
EPI_ISL_526140	Australia/NSW798/2020	2020-08-05	Pathology West - NSW Health Pathology	NSW Health Pathology - Institute of Clinical Pathology and Medical Research; Westmead Hospital; University of Sydney	CIDM-PH et al. et al
EPI_ISL_526141	Australia/NSW799/2020	2020-08-06	Pathology West - NSW Health Pathology	NSW Health Pathology - Institute of Clinical Pathology and Medical Research; Westmead Hospital; University of Sydney	CIDM-PH et al. et al
EPI_ISL_427690	Australia/NSW80/2020	2020-03-21	Centre for Infectious Diseases and Microbiology Public Health	NSW Health Pathology - Institute of Clinical Pathology and Medical Research; Westmead Hospital; University of Sydney	Draper J et al
EPI_ISL_526142	Australia/NSW800/2020	2020-07-18	South Eastern Area Laboratory Services (SEALS)	NSW Health Pathology - Institute of Clinical Pathology and Medical Research; Westmead Hospital; University of Sydney	CIDM-PH et al. et al
EPI_ISL_526143	Australia/NSW801/2020	2020-07-20	Laverty Pathology	NSW Health Pathology - Institute of Clinical Pathology and Medical Research; Westmead Hospital; University of Sydney	CIDM-PH et al. et al
EPI_ISL_526144	Australia/NSW802/2020	2020-04-13	South Eastern Area Laboratory Services (SEALS)	NSW Health Pathology - Institute of Clinical Pathology and Medical Research; Westmead Hospital; University of Sydney	CIDM-PH et al. et al
EPI_ISL_526145	Australia/NSW803/2020	2020-04-13	South Eastern Area Laboratory Services (SEALS)	NSW Health Pathology - Institute of Clinical Pathology and Medical Research; Westmead Hospital; University of Sydney	CIDM-PH et al. et al
EPI_ISL_526146	Australia/NSW804/2020	2020-04-03	South Eastern Area Laboratory Services (SEALS)	NSW Health Pathology - Institute of Clinical Pathology and Medical Research; Westmead Hospital; University of Sydney	CIDM-PH et al. et al
EPI_ISL_526147	Australia/NSW805/2020	2020-04-09	South Eastern Area Laboratory Services (SEALS)	NSW Health Pathology - Institute of Clinical Pathology and Medical Research; Westmead Hospital; University of Sydney	CIDM-PH et al. et al
EPI_ISL_526148	Australia/NSW806/2020	2020-04-09	South Eastern Area Laboratory Services (SEALS)	NSW Health Pathology - Institute of Clinical Pathology and Medical Research; Westmead Hospital; University of Sydney	CIDM-PH et al. et al
EPI_ISL_526149	Australia/NSW807/2020	2020-08-02	South Eastern Area Laboratory Services (SEALS)	NSW Health Pathology - Institute of Clinical Pathology and Medical Research; Westmead Hospital; University of Sydney	CIDM-PH et al. et al
EPI_ISL_526150	Australia/NSW808/2020	2020-08-07	Pathology West - NSW Health Pathology	NSW Health Pathology - Institute of Clinical Pathology and Medical Research; Westmead Hospital; University of Sydney	CIDM-PH et al. et al
EPI_ISL_526151	Australia/NSW809/2020	2020-08-07	Pathology West - NSW Health Pathology	NSW Health Pathology - Institute of Clinical Pathology and Medical Research; Westmead Hospital; University of Sydney	CIDM-PH et al. et al
EPI_ISL_427720	Australia/NSW81/2020	2020-03-19	Centre for Infectious Diseases and Microbiology Public Health	NSW Health Pathology - Institute of Clinical Pathology and Medical Research; Westmead Hospital; University of Sydney	Sim E et al
EPI_ISL_526152	Australia/NSW810/2020	2020-08-06	Pathology North - Hunter - NSW Health Pathology	NSW Health Pathology - Institute of Clinical Pathology and Medical Research; Westmead Hospital; University of Sydney	CIDM-PH et al. et al
EPI_ISL_526153	Australia/NSW811/2020	2020-08-08	Douglass Hanly Moir Pathology	NSW Health Pathology - Institute of Clinical Pathology and Medical Research; Westmead Hospital; University of Sydney	CIDM-PH et al. et al
EPI_ISL_526154	Australia/NSW812/2020	2020-08-08	Pathology North - Royal North Shore Hospital - NSW Health Pathology	NSW Health Pathology - Institute of Clinical Pathology and Medical Research; Westmead Hospital; University of Sydney	CIDM-PH et al. et al
EPI_ISL_526155	Australia/NSW813/2020	2020-08-08	Pathology North - Royal North Shore Hospital - NSW Health Pathology	NSW Health Pathology - Institute of Clinical Pathology and Medical Research; Westmead Hospital; University of Sydney	CIDM-PH et al. et al
EPI_ISL_526156	Australia/NSW814/2020	2020-08-08	Pathology West - NSW Health Pathology	NSW Health Pathology - Institute of Clinical Pathology and Medical Research; Westmead Hospital; University of Sydney	CIDM-PH et al. et al
EPI_ISL_526157	Australia/NSW815/2020	2020-08-03	Sydney South West Pathology Service (SSWPS) - Liverpool Hospital - NSW Health Pathology	NSW Health Pathology - Institute of Clinical Pathology and Medical Research; Westmead Hospital; University of Sydney	CIDM-PH et al. et al
EPI_ISL_526158	Australia/NSW816/2020	2020-08-04	Sydney South West Pathology Service (SSWPS) - Liverpool Hospital - NSW Health Pathology	NSW Health Pathology - Institute of Clinical Pathology and Medical Research; Westmead Hospital; University of Sydney	CIDM-PH et al. et al
EPI_ISL_526159	Australia/NSW817/2020	2020-08-04	Sydney South West Pathology Service (SSWPS) - Liverpool Hospital - NSW Health Pathology	NSW Health Pathology - Institute of Clinical Pathology and Medical Research; Westmead Hospital; University of Sydney	CIDM-PH et al. et al
EPI_ISL_526160	Australia/NSW818/2020	2020-08-04	Sydney South West Pathology Service (SSWPS) - Liverpool Hospital - NSW Health Pathology	NSW Health Pathology - Institute of Clinical Pathology and Medical Research; Westmead Hospital; University of Sydney	CIDM-PH et al. et al
EPI_ISL_526161	Australia/NSW819/2020	2020-08-09	Pathology West - NSW Health Pathology	NSW Health Pathology - Institute of Clinical Pathology and Medical Research; Westmead Hospital; University of Sydney	CIDM-PH et al. et al
EPI_ISL_427805	Australia/NSW82/2020	2020-03-20	Centre for Infectious Diseases and Microbiology Public Health	NSW Health Pathology - Institute of Clinical Pathology and Medical Research; Westmead Hospital; University of Sydney	Bachmann N et al
EPI_ISL_526162	Australia/NSW820/2020	2020-08-09	Pathology West - NSW Health Pathology	NSW Health Pathology - Institute of Clinical Pathology and Medical Research; Westmead Hospital; University of Sydney	CIDM-PH et al. et al
EPI_ISL_526163	Australia/NSW821/2020	2020-08-09	Pathology West - NSW Health Pathology	NSW Health Pathology - Institute of Clinical Pathology and Medical Research; Westmead Hospital; University of Sydney	CIDM-PH et al. et al
EPI_ISL_526164	Australia/NSW822/2020	2020-08-08	Pathology West - NSW Health Pathology	NSW Health Pathology - Institute of Clinical Pathology and Medical Research; Westmead Hospital; University of Sydney	CIDM-PH et al. et al
EPI_ISL_526165	Australia/NSW823/2020	2020-08-07	Pathology West - NSW Health Pathology	NSW Health Pathology - Institute of Clinical Pathology and Medical Research; Westmead Hospital; University of Sydney	CIDM-PH et al. et al
EPI_ISL_526166	Australia/NSW824/2020	2020-08-09	Austech Medical Laboratories	NSW Health Pathology - Institute of Clinical Pathology and Medical Research; Westmead Hospital; University of Sydney	CIDM-PH et al. et al
EPI_ISL_526167	Australia/NSW825/2020	2020-08-07	Austech Medical Laboratories	NSW Health Pathology - Institute of Clinical Pathology and Medical Research; Westmead Hospital; University of Sydney	CIDM-PH et al. et al
EPI_ISL_526168	Australia/NSW826/2020	2020-08-08	Austech Medical Laboratories	NSW Health Pathology - Institute of Clinical Pathology and Medical Research; Westmead Hospital; University of Sydney	CIDM-PH et al. et al
EPI_ISL_526169	Australia/NSW827/2020	2020-08-08	Austech Medical Laboratories	NSW Health Pathology - Institute of Clinical Pathology and Medical Research; Westmead Hospital; University of Sydney	CIDM-PH et al. et al
EPI_ISL_526170	Australia/NSW828/2020	2020-08-11	Pathology North - Royal North Shore Hospital - NSW Health Pathology	NSW Health Pathology - Institute of Clinical Pathology and Medical Research; Westmead Hospital; University of Sydney	CIDM-PH et al. et al
EPI_ISL_526171	Australia/NSW829/2020	2020-08-09	St Vincent's Pathology (SydPath)	NSW Health Pathology - Institute of Clinical Pathology and Medical Research; Westmead Hospital; University of Sydney	CIDM-PH et al. et al
EPI_ISL_427711	Australia/NSW83/2020	2020-03-20	ACT Pathology, The Canberra Hospital	NSW Health Pathology - Institute of Clinical Pathology and Medical Research; Westmead Hospital; University of Sydney	Rockett R et al
EPI_ISL_526172	Australia/NSW830/2020	2020-08-08	Sydney South West Pathology Service (SSWPS) - Liverpool Hospital - NSW Health Pathology	NSW Health Pathology - Institute of Clinical Pathology and Medical Research; Westmead Hospital; University of Sydney	CIDM-PH et al. et al
EPI_ISL_526173	Australia/NSW831/2020	2020-08-06	Sydney South West Pathology Service (SSWPS) - Liverpool Hospital - NSW Health Pathology	NSW Health Pathology - Institute of Clinical Pathology and Medical Research; Westmead Hospital; University of Sydney	CIDM-PH et al. et al
EPI_ISL_526174	Australia/NSW832/2020	2020-08-06	Sydney South West Pathology Service (SSWPS) - Liverpool Hospital - NSW Health Pathology	NSW Health Pathology - Institute of Clinical Pathology and Medical Research; Westmead Hospital; University of Sydney	CIDM-PH et al. et al
EPI_ISL_526175	Australia/NSW833/2020	2020-08-06	Sydney South West Pathology Service (SSWPS) - Liverpool Hospital - NSW Health Pathology	NSW Health Pathology - Institute of Clinical Pathology and Medical Research; Westmead Hospital; University of Sydney	CIDM-PH et al. et al
EPI_ISL_526176	Australia/NSW834/2020	2020-08-06	Sydney South West Pathology Service (SSWPS) - Liverpool Hospital - NSW Health Pathology	NSW Health Pathology - Institute of Clinical Pathology and Medical Research; Westmead Hospital; University of Sydney	CIDM-PH et al. et al
EPI_ISL_526177	Australia/NSW835/2020	2020-08-04	St Vincent's Pathology (SydPath)	NSW Health Pathology - Institute of Clinical Pathology and Medical Research; Westmead Hospital; University of Sydney	CIDM-PH et al. et al
EPI_ISL_526178	Australia/NSW836/2020	2020-08-01	St Vincent's Pathology (SydPath)	NSW Health Pathology - Institute of Clinical Pathology and Medical Research; Westmead Hospital; University of Sydney	CIDM-PH et al. et al
EPI_ISL_526179	Australia/NSW837/2020	2020-08-01	St Vincent's Pathology (SydPath)	NSW Health Pathology - Institute of Clinical Pathology and Medical Research; Westmead Hospital; University of Sydney	CIDM-PH et al. et al
EPI_ISL_526180	Australia/NSW838/2020	2020-07-31	St Vincent's Pathology (SydPath)	NSW Health Pathology - Institute of Clinical Pathology and Medical Research; Westmead Hospital; University of Sydney	CIDM-PH et al. et al
EPI_ISL_526181	Australia/NSW839/2020	2020-07-31	St Vincent's Pathology (SydPath)	NSW Health Pathology - Institute of Clinical Pathology and Medical Research; Westmead Hospital; University of Sydney	CIDM-PH et al. et al
EPI_ISL_427723	Australia/NSW84/2020	2020-03-19	Centre for Infectious Diseases and Microbiology Public Health	NSW Health Pathology - Institute of Clinical Pathology and Medical Research; Westmead Hospital; University of Sydney	Lam C et al
EPI_ISL_526182	Australia/NSW840/2020	2020-08-11	St Vincent's Pathology (SydPath)	NSW Health Pathology - Institute of Clinical Pathology and Medical Research; Westmead Hospital; University of Sydney	CIDM-PH et al. et al
EPI_ISL_526183	Australia/NSW841/2020	2020-08-11	St Vincent's Pathology (SydPath)	NSW Health Pathology - Institute of Clinical Pathology and Medical Research; Westmead Hospital; University of Sydney	CIDM-PH et al. et al
EPI_ISL_526184	Australia/NSW842/2020	2020-08-11	St Vincent's Pathology (SydPath)	NSW Health Pathology - Institute of Clinical Pathology and Medical Research; Westmead Hospital; University of Sydney	CIDM-PH et al. et al
EPI_ISL_526185	Australia/NSW843/2020	2020-08-11	St Vincent's Pathology (SydPath)	NSW Health Pathology - Institute of Clinical Pathology and Medical Research; Westmead Hospital; University of Sydney	CIDM-PH et al. et al
EPI_ISL_526186	Australia/NSW844/2020	2020-08-09	4Cyte Pathology	NSW Health Pathology - Institute of Clinical Pathology and Medical Research; Westmead Hospital; University of Sydney	CIDM-PH et al. et al
EPI_ISL_526187	Australia/NSW845/2020	2020-08-07	St Vincent's Pathology (SydPath)	NSW Health Pathology - Institute of Clinical Pathology and Medical Research; Westmead Hospital; University of Sydney	CIDM-PH et al. et al
EPI_ISL_526188	Australia/NSW846/2020	2020-08-06	St Vincent's Pathology (SydPath)	NSW Health Pathology - Institute of Clinical Pathology and Medical Research; Westmead Hospital; University of Sydney	CIDM-PH et al. et al
EPI_ISL_526189	Australia/NSW847/2020	2020-08-06	St Vincent's Pathology (SydPath)	NSW Health Pathology - Institute of Clinical Pathology and Medical Research; Westmead Hospital; University of Sydney	CIDM-PH et al. et al
EPI_ISL_526190	Australia/NSW848/2020	2020-08-05	St Vincent's Pathology (SydPath)	NSW Health Pathology - Institute of Clinical Pathology and Medical Research; Westmead Hospital; University of Sydney	CIDM-PH et al. et al
EPI_ISL_526191	Australia/NSW849/2020	2020-07-15	South Eastern Area Laboratory Services (SEALS)	NSW Health Pathology - Institute of Clinical Pathology and Medical Research; Westmead Hospital; University of Sydney	CIDM-PH et al. et al
EPI_ISL_427718	Australia/NSW85/2020	2020-03-21	ACT Pathology, The Canberra Hospital	NSW Health Pathology - Institute of Clinical Pathology and Medical Research; Westmead Hospital; University of Sydney	Gray K et al
EPI_ISL_526192	Australia/NSW850/2020	2020-08-07	Medlab Pathology	NSW Health Pathology - Institute of Clinical Pathology and Medical Research; Westmead Hospital; University of Sydney	CIDM-PH et al. et al
EPI_ISL_526193	Australia/NSW851/2020	2020-08-12	Sydney South West Pathology Service (SSWPS) - Liverpool Hospital - NSW Health Pathology	NSW Health Pathology - Institute of Clinical Pathology and Medical Research; Westmead Hospital; University of Sydney	CIDM-PH et al. et al
EPI_ISL_526194	Australia/NSW852/2020	2020-08-12	St Vincent's Pathology (SydPath)	NSW Health Pathology - Institute of Clinical Pathology and Medical Research; Westmead Hospital; University of Sydney	CIDM-PH et al. et al
EPI_ISL_526195	Australia/NSW853/2020	2020-08-12	St Vincent's Pathology (SydPath)	NSW Health Pathology - Institute of Clinical Pathology and Medical Research; Westmead Hospital; University of Sydney	CIDM-PH et al. et al
EPI_ISL_526196	Australia/NSW854/2020	2020-08-11	Sydney South West Pathology Service (SSWPS) - Royal Prince Alfred Hospital - NSW Health Pathology	NSW Health Pathology - Institute of Clinical Pathology and Medical Research; Westmead Hospital; University of Sydney	CIDM-PH et al. et al
EPI_ISL_526197	Australia/NSW855/2020	2020-08-10	Sydney South West Pathology Service (SSWPS) - Liverpool Hospital - NSW Health Pathology	NSW Health Pathology - Institute of Clinical Pathology and Medical Research; Westmead Hospital; University of Sydney	CIDM-PH et al. et al
EPI_ISL_526198	Australia/NSW856/2020	2020-08-09	Sydney South West Pathology Service (SSWPS) - Liverpool Hospital - NSW Health Pathology	NSW Health Pathology - Institute of Clinical Pathology and Medical Research; Westmead Hospital; University of Sydney	CIDM-PH et al. et al
EPI_ISL_526199	Australia/NSW857/2020	2020-08-13	Pathology West - NSW Health Pathology	NSW Health Pathology - Institute of Clinical Pathology and Medical Research; Westmead Hospital; University of Sydney	CIDM-PH et al. et al
EPI_ISL_526200	Australia/NSW858/2020	2020-08-13	St Vincent's Pathology (SydPath)	NSW Health Pathology - Institute of Clinical Pathology and Medical Research; Westmead Hospital; University of Sydney	CIDM-PH et al. et al
EPI_ISL_526201	Australia/NSW859/2020	2020-08-13	Sydney South West Pathology Service (SSWPS) - Royal Prince Alfred Hospital - NSW Health Pathology	NSW Health Pathology - Institute of Clinical Pathology and Medical Research; Westmead Hospital; University of Sydney	CIDM-PH et al. et al
EPI_ISL_427725	Australia/NSW86/2020	2020-03-19	Centre for Infectious Diseases and Microbiology Public Health	NSW Health Pathology - Institute of Clinical Pathology and Medical Research; Westmead Hospital; University of Sydney	Timms V et al
EPI_ISL_526202	Australia/NSW860/2020	2020-08-02	Laverty Pathology	NSW Health Pathology - Institute of Clinical Pathology and Medical Research; Westmead Hospital; University of Sydney	CIDM-PH et al. et al
EPI_ISL_526203	Australia/NSW861/2020	2020-08-09	Laverty Pathology	NSW Health Pathology - Institute of Clinical Pathology and Medical Research; Westmead Hospital; University of Sydney	CIDM-PH et al. et al
EPI_ISL_526204	Australia/NSW862/2020	2020-08-12	Laverty Pathology	NSW Health Pathology - Institute of Clinical Pathology and Medical Research; Westmead Hospital; University of Sydney	CIDM-PH et al. et al
EPI_ISL_526205	Australia/NSW863/2020	2020-08-09	The Children's Hospital at Westmead	NSW Health Pathology - Institute of Clinical Pathology and Medical Research; Westmead Hospital; University of Sydney	CIDM-PH et al. et al
EPI_ISL_526206	Australia/NSW864/2020	2020-08-15	Sydney South West Pathology Service (SSWPS) - Liverpool Hospital - NSW Health Pathology	NSW Health Pathology - Institute of Clinical Pathology and Medical Research; Westmead Hospital; University of Sydney	CIDM-PH et al. et al
EPI_ISL_526207	Australia/NSW865/2020	2020-08-14	Sydney South West Pathology Service (SSWPS) - Royal Prince Alfred Hospital - NSW Health Pathology	NSW Health Pathology - Institute of Clinical Pathology and Medical Research; Westmead Hospital; University of Sydney	CIDM-PH et al. et al
EPI_ISL_526208	Australia/NSW866/2020	2020-08-14	Sydney South West Pathology Service (SSWPS) - Royal Prince Alfred Hospital - NSW Health Pathology	NSW Health Pathology - Institute of Clinical Pathology and Medical Research; Westmead Hospital; University of Sydney	CIDM-PH et al. et al
EPI_ISL_526209	Australia/NSW867/2020	2020-08-14	Sydney South West Pathology Service (SSWPS) - Royal Prince Alfred Hospital - NSW Health Pathology	NSW Health Pathology - Institute of Clinical Pathology and Medical Research; Westmead Hospital; University of Sydney	CIDM-PH et al. et al
EPI_ISL_526210	Australia/NSW868/2020	2020-08-12	Sydney South West Pathology Service (SSWPS) - Liverpool Hospital - NSW Health Pathology	NSW Health Pathology - Institute of Clinical Pathology and Medical Research; Westmead Hospital; University of Sydney	CIDM-PH et al. et al
EPI_ISL_526211	Australia/NSW869/2020	2020-08-12	Sydney South West Pathology Service (SSWPS) - Liverpool Hospital - NSW Health Pathology	NSW Health Pathology - Institute of Clinical Pathology and Medical Research; Westmead Hospital; University of Sydney	CIDM-PH et al. et al
EPI_ISL_427800	Australia/NSW87/2020	2020-03-24	Centre for Infectious Diseases and Microbiology Public Health	NSW Health Pathology - Institute of Clinical Pathology and Medical Research; Westmead Hospital; University of Sydney	Gall M et al
EPI_ISL_526212	Australia/NSW870/2020	2020-08-14	Australian Clinical Labs (formerly Healthscope Pathology)	NSW Health Pathology - Institute of Clinical Pathology and Medical Research; Westmead Hospital; University of Sydney	CIDM-PH et al. et al
EPI_ISL_526213	Australia/NSW871/2020	2020-08-14	Douglass Hanly Moir Pathology	NSW Health Pathology - Institute of Clinical Pathology and Medical Research; Westmead Hospital; University of Sydney	CIDM-PH et al. et al
EPI_ISL_526214	Australia/NSW872/2020	2020-08-14	Douglass Hanly Moir Pathology	NSW Health Pathology - Institute of Clinical Pathology and Medical Research; Westmead Hospital; University of Sydney	CIDM-PH et al. et al
EPI_ISL_526697	Australia/NSW873/2020	2020-03-20	South Eastern Area Laboratory Services (SEALS)	NSW Health Pathology - Institute of Clinical Pathology and Medical Research; Westmead Hospital; University of Sydney	CIDM-PH et al. et al
EPI_ISL_544955	Australia/NSW874/2020	2020-07-25	Pathology West - NSW Health Pathology	NSW Health Pathology - Institute of Clinical Pathology and Medical Research; Westmead Hospital; University of Sydney	CIDM-PH et al. et al
EPI_ISL_544956	Australia/NSW875/2020	2020-07-29	Sydney South West Pathology Service (SSWPS) - Concord Repatriation General Hospital - NSW Health Pathology	NSW Health Pathology - Institute of Clinical Pathology and Medical Research; Westmead Hospital; University of Sydney	CIDM-PH et al. et al
EPI_ISL_544957	Australia/NSW876/2020	2020-07-20	Laverty Pathology	NSW Health Pathology - Institute of Clinical Pathology and Medical Research; Westmead Hospital; University of Sydney	CIDM-PH et al. et al
EPI_ISL_544958	Australia/NSW877/2020	2020-08-03	Sydney South West Pathology Service (SSWPS) - Liverpool Hospital - NSW Health Pathology	NSW Health Pathology - Institute of Clinical Pathology and Medical Research; Westmead Hospital; University of Sydney	CIDM-PH et al. et al
EPI_ISL_544959	Australia/NSW878/2020	2020-08-08	Sydney South West Pathology Service (SSWPS) - Liverpool Hospital - NSW Health Pathology	NSW Health Pathology - Institute of Clinical Pathology and Medical Research; Westmead Hospital; University of Sydney	CIDM-PH et al. et al
EPI_ISL_544960	Australia/NSW879/2020	2020-08-10	Histopath	NSW Health Pathology - Institute of Clinical Pathology and Medical Research; Westmead Hospital; University of Sydney	CIDM-PH et al. et al
EPI_ISL_427702	Australia/NSW88/2020	2020-03-16	Centre for Infectious Diseases and Microbiology Public Health	NSW Health Pathology - Institute of Clinical Pathology and Medical Research; Westmead Hospital; University of Sydney	Arnott A et al
EPI_ISL_544961	Australia/NSW880/2020	2020-08-12	St Vincent's Pathology (SydPath)	NSW Health Pathology - Institute of Clinical Pathology and Medical Research; Westmead Hospital; University of Sydney	CIDM-PH et al. et al
EPI_ISL_544962	Australia/NSW881/2020	2020-08-12	Laverty Pathology	NSW Health Pathology - Institute of Clinical Pathology and Medical Research; Westmead Hospital; University of Sydney	CIDM-PH et al. et al
EPI_ISL_544963	Australia/NSW882/2020	2020-08-09	The Children's Hospital at Westmead	NSW Health Pathology - Institute of Clinical Pathology and Medical Research; Westmead Hospital; University of Sydney	CIDM-PH et al. et al
EPI_ISL_544964	Australia/NSW883/2020	2020-08-17	Sydney South West Pathology Service (SSWPS) - Liverpool Hospital - NSW Health Pathology	NSW Health Pathology - Institute of Clinical Pathology and Medical Research; Westmead Hospital; University of Sydney	CIDM-PH et al. et al
EPI_ISL_544965	Australia/NSW884/2020	2020-08-19	Sydney South West Pathology Service (SSWPS) - Liverpool Hospital - NSW Health Pathology	NSW Health Pathology - Institute of Clinical Pathology and Medical Research; Westmead Hospital; University of Sydney	CIDM-PH et al. et al
EPI_ISL_544966	Australia/NSW885/2020	2020-08-19	Australian Clinical Labs	NSW Health Pathology - Institute of Clinical Pathology and Medical Research; Westmead Hospital; University of Sydney	CIDM-PH et al. et al
EPI_ISL_544967	Australia/NSW886/2020	2020-08-20	Australian Clinical Labs	NSW Health Pathology - Institute of Clinical Pathology and Medical Research; Westmead Hospital; University of Sydney	CIDM-PH et al. et al
EPI_ISL_544968	Australia/NSW887/2020	2020-08-24	St Vincent's Pathology (SydPath)	NSW Health Pathology - Institute of Clinical Pathology and Medical Research; Westmead Hospital; University of Sydney	CIDM-PH et al. et al
EPI_ISL_544969	Australia/NSW888/2020	2020-08-24	Pathology North - Royal North Shore Hospital - NSW Health Pathology	NSW Health Pathology - Institute of Clinical Pathology and Medical Research; Westmead Hospital; University of Sydney	CIDM-PH et al. et al
EPI_ISL_544970	Australia/NSW889/2020	2020-08-24	South Eastern Area Laboratory Services (SEALS)	NSW Health Pathology - Institute of Clinical Pathology and Medical Research; Westmead Hospital; University of Sydney	CIDM-PH et al. et al
EPI_ISL_427776	Australia/NSW89/2020	2020-03-23	Centre for Infectious Diseases and Microbiology Public Health	NSW Health Pathology - Institute of Clinical Pathology and Medical Research; Westmead Hospital; University of Sydney	Sadsad R et al
EPI_ISL_544971	Australia/NSW890/2020	2020-08-25	St Vincent's Pathology (SydPath)	NSW Health Pathology - Institute of Clinical Pathology and Medical Research; Westmead Hospital; University of Sydney	CIDM-PH et al. et al
EPI_ISL_544972	Australia/NSW891/2020	2020-08-25	St Vincent's Pathology (SydPath)	NSW Health Pathology - Institute of Clinical Pathology and Medical Research; Westmead Hospital; University of Sydney	CIDM-PH et al. et al
EPI_ISL_544973	Australia/NSW892/2020	2020-08-25	St Vincent's Pathology (SydPath)	NSW Health Pathology - Institute of Clinical Pathology and Medical Research; Westmead Hospital; University of Sydney	CIDM-PH et al. et al
EPI_ISL_544974	Australia/NSW893/2020	2020-08-24	Sydney South West Pathology Service (SSWPS) - Royal Prince Alfred Hospital - NSW Health Pathology	NSW Health Pathology - Institute of Clinical Pathology and Medical Research; Westmead Hospital; University of Sydney	CIDM-PH et al. et al
EPI_ISL_544975	Australia/NSW894/2020	2020-08-26	Histopath	NSW Health Pathology - Institute of Clinical Pathology and Medical Research; Westmead Hospital; University of Sydney	CIDM-PH et al. et al
EPI_ISL_544976	Australia/NSW895/2020	2020-08-26	Pathology North - Royal North Shore Hospital - NSW Health Pathology	NSW Health Pathology - Institute of Clinical Pathology and Medical Research; Westmead Hospital; University of Sydney	CIDM-PH et al. et al
EPI_ISL_544977	Australia/NSW896/2020	2020-08-27	St Vincent's Pathology (SydPath)	NSW Health Pathology - Institute of Clinical Pathology and Medical Research; Westmead Hospital; University of Sydney	CIDM-PH et al. et al
EPI_ISL_544978	Australia/NSW897/2020	2020-08-27	St Vincent's Pathology (SydPath)	NSW Health Pathology - Institute of Clinical Pathology and Medical Research; Westmead Hospital; University of Sydney	CIDM-PH et al. et al
EPI_ISL_544979	Australia/NSW898/2020	2020-08-27	St Vincent's Pathology (SydPath)	NSW Health Pathology - Institute of Clinical Pathology and Medical Research; Westmead Hospital; University of Sydney	CIDM-PH et al. et al
EPI_ISL_544980	Australia/NSW899/2020	2020-08-27	St Vincent's Pathology (SydPath)	NSW Health Pathology - Institute of Clinical Pathology and Medical Research; Westmead Hospital; University of Sydney	CIDM-PH et al. et al
EPI_ISL_427680	Australia/NSW90/2020	2020-03-22	Centre for Infectious Diseases and Microbiology Public Health	NSW Health Pathology - Institute of Clinical Pathology and Medical Research; Westmead Hospital; University of Sydney	Draper J et al
EPI_ISL_544981	Australia/NSW900/2020	2020-08-27	St Vincent's Pathology (SydPath)	NSW Health Pathology - Institute of Clinical Pathology and Medical Research; Westmead Hospital; University of Sydney	CIDM-PH et al. et al
EPI_ISL_544982	Australia/NSW901/2020	2020-08-27	Pathology North - Royal North Shore Hospital - NSW Health Pathology	NSW Health Pathology - Institute of Clinical Pathology and Medical Research; Westmead Hospital; University of Sydney	CIDM-PH et al. et al
EPI_ISL_544983	Australia/NSW902/2020	2020-08-25	South Eastern Area Laboratory Services (SEALS)	NSW Health Pathology - Institute of Clinical Pathology and Medical Research; Westmead Hospital; University of Sydney	CIDM-PH et al. et al
EPI_ISL_544984	Australia/NSW903/2020	2020-08-26	South Eastern Area Laboratory Services (SEALS)	NSW Health Pathology - Institute of Clinical Pathology and Medical Research; Westmead Hospital; University of Sydney	CIDM-PH et al. et al
EPI_ISL_544985	Australia/NSW904/2020	2020-08-27	Sydney South West Pathology Service (SSWPS) - Liverpool Hospital - NSW Health Pathology	NSW Health Pathology - Institute of Clinical Pathology and Medical Research; Westmead Hospital; University of Sydney	CIDM-PH et al. et al
EPI_ISL_544986	Australia/NSW905/2020	2020-08-30	Pathology West - NSW Health Pathology	NSW Health Pathology - Institute of Clinical Pathology and Medical Research; Westmead Hospital; University of Sydney	CIDM-PH et al. et al
EPI_ISL_544987	Australia/NSW906/2020	2020-08-28	Histopath	NSW Health Pathology - Institute of Clinical Pathology and Medical Research; Westmead Hospital; University of Sydney	CIDM-PH et al. et al
EPI_ISL_544988	Australia/NSW907/2020	2020-08-28	Australian Clinical Labs	NSW Health Pathology - Institute of Clinical Pathology and Medical Research; Westmead Hospital; University of Sydney	CIDM-PH et al. et al
EPI_ISL_544989	Australia/NSW908/2020	2020-08-30	Pathology West - NSW Health Pathology	NSW Health Pathology - Institute of Clinical Pathology and Medical Research; Westmead Hospital; University of Sydney	CIDM-PH et al. et al
EPI_ISL_544990	Australia/NSW909/2020	2020-08-31	Pathology West - NSW Health Pathology	NSW Health Pathology - Institute of Clinical Pathology and Medical Research; Westmead Hospital; University of Sydney	CIDM-PH et al. et al
EPI_ISL_427712	Australia/NSW91/2020	2020-03-21	Centre for Infectious Diseases and Microbiology Public Health	NSW Health Pathology - Institute of Clinical Pathology and Medical Research; Westmead Hospital; University of Sydney	Sim E et al
EPI_ISL_544991	Australia/NSW910/2020	2020-08-27	Pathology North - Royal North Shore Hospital - NSW Health Pathology	NSW Health Pathology - Institute of Clinical Pathology and Medical Research; Westmead Hospital; University of Sydney	CIDM-PH et al. et al
EPI_ISL_544992	Australia/NSW911/2020	2020-08-31	St Vincent's Pathology (SydPath)	NSW Health Pathology - Institute of Clinical Pathology and Medical Research; Westmead Hospital; University of Sydney	CIDM-PH et al. et al
EPI_ISL_544993	Australia/NSW912/2020	2020-08-31	St Vincent's Pathology (SydPath)	NSW Health Pathology - Institute of Clinical Pathology and Medical Research; Westmead Hospital; University of Sydney	CIDM-PH et al. et al
EPI_ISL_544994	Australia/NSW913/2020	2020-08-31	St Vincent's Pathology (SydPath)	NSW Health Pathology - Institute of Clinical Pathology and Medical Research; Westmead Hospital; University of Sydney	CIDM-PH et al. et al
EPI_ISL_544995	Australia/NSW914/2020	2020-08-30	St Vincent's Pathology (SydPath)	NSW Health Pathology - Institute of Clinical Pathology and Medical Research; Westmead Hospital; University of Sydney	CIDM-PH et al. et al
EPI_ISL_544996	Australia/NSW915/2020	2020-08-29	St Vincent's Pathology (SydPath)	NSW Health Pathology - Institute of Clinical Pathology and Medical Research; Westmead Hospital; University of Sydney	CIDM-PH et al. et al
EPI_ISL_544997	Australia/NSW916/2020	2020-08-28	St Vincent's Pathology (SydPath)	NSW Health Pathology - Institute of Clinical Pathology and Medical Research; Westmead Hospital; University of Sydney	CIDM-PH et al. et al
EPI_ISL_544998	Australia/NSW917/2020	2020-08-28	St Vincent's Pathology (SydPath)	NSW Health Pathology - Institute of Clinical Pathology and Medical Research; Westmead Hospital; University of Sydney	CIDM-PH et al. et al
EPI_ISL_544999	Australia/NSW918/2020	2020-09-02	St Vincent's Pathology (SydPath)	NSW Health Pathology - Institute of Clinical Pathology and Medical Research; Westmead Hospital; University of Sydney	CIDM-PH et al. et al
EPI_ISL_545000	Australia/NSW919/2020	2020-09-02	St Vincent's Pathology (SydPath)	NSW Health Pathology - Institute of Clinical Pathology and Medical Research; Westmead Hospital; University of Sydney	CIDM-PH et al. et al
EPI_ISL_427675	Australia/NSW92/2020	2020-03-17	Centre for Infectious Diseases and Microbiology Public Health	NSW Health Pathology - Institute of Clinical Pathology and Medical Research; Westmead Hospital; University of Sydney	Bachmann N et al
EPI_ISL_545001	Australia/NSW920/2020	2020-09-01	St Vincent's Pathology (SydPath)	NSW Health Pathology - Institute of Clinical Pathology and Medical Research; Westmead Hospital; University of Sydney	CIDM-PH et al. et al
EPI_ISL_545002	Australia/NSW921/2020	2020-09-01	The Children's Hospital at Westmead	NSW Health Pathology - Institute of Clinical Pathology and Medical Research; Westmead Hospital; University of Sydney	CIDM-PH et al. et al
EPI_ISL_545003	Australia/NSW922/2020	2020-08-31	Sydney South West Pathology Service (SSWPS) - Liverpool Hospital - NSW Health Pathology	NSW Health Pathology - Institute of Clinical Pathology and Medical Research; Westmead Hospital; University of Sydney	CIDM-PH et al. et al
EPI_ISL_545004	Australia/NSW923/2020	2020-09-01	Sydney South West Pathology Service (SSWPS) - Royal Prince Alfred Hospital - NSW Health Pathology	NSW Health Pathology - Institute of Clinical Pathology and Medical Research; Westmead Hospital; University of Sydney	CIDM-PH et al. et al
EPI_ISL_545005	Australia/NSW924/2020	2020-08-29	Sydney South West Pathology Service (SSWPS) - Royal Prince Alfred Hospital - NSW Health Pathology	NSW Health Pathology - Institute of Clinical Pathology and Medical Research; Westmead Hospital; University of Sydney	CIDM-PH et al. et al
EPI_ISL_545006	Australia/NSW925/2020	2020-09-01	Pathology West - NSW Health Pathology	NSW Health Pathology - Institute of Clinical Pathology and Medical Research; Westmead Hospital; University of Sydney	CIDM-PH et al. et al
EPI_ISL_545007	Australia/NSW926/2020	2020-09-03	Histopath	NSW Health Pathology - Institute of Clinical Pathology and Medical Research; Westmead Hospital; University of Sydney	CIDM-PH et al. et al
EPI_ISL_545008	Australia/NSW927/2020	2020-09-05	Pathology North - Royal North Shore Hospital - NSW Health Pathology	NSW Health Pathology - Institute of Clinical Pathology and Medical Research; Westmead Hospital; University of Sydney	CIDM-PH et al. et al
EPI_ISL_547594	Australia/NSW929/2020	2020-09-04	Sydney South West Pathology Service (SSWPS) - Liverpool Hospital - NSW Health Pathology	NSW Health Pathology - Institute of Clinical Pathology and Medical Research; Westmead Hospital; University of Sydney	CIDM-PH et al. et al
EPI_ISL_427681	Australia/NSW93/2020	2020-03-19	Centre for Infectious Diseases and Microbiology Public Health	NSW Health Pathology - Institute of Clinical Pathology and Medical Research; Westmead Hospital; University of Sydney	Rockett R et al
EPI_ISL_547595	Australia/NSW930/2020	2020-09-03	St Vincent's Pathology (SydPath)	NSW Health Pathology - Institute of Clinical Pathology and Medical Research; Westmead Hospital; University of Sydney	CIDM-PH et al. et al
EPI_ISL_547596	Australia/NSW931/2020	2020-09-06	St Vincent's Pathology (SydPath)	NSW Health Pathology - Institute of Clinical Pathology and Medical Research; Westmead Hospital; University of Sydney	CIDM-PH et al. et al
EPI_ISL_547597	Australia/NSW932/2020	2020-09-06	Australian Clinical Labs	NSW Health Pathology - Institute of Clinical Pathology and Medical Research; Westmead Hospital; University of Sydney	CIDM-PH et al. et al
EPI_ISL_547598	Australia/NSW933/2020	2020-09-07	Sydney South West Pathology Service (SSWPS) - Concord Repatriation General Hospital - NSW Health Pathology	NSW Health Pathology - Institute of Clinical Pathology and Medical Research; Westmead Hospital; University of Sydney	CIDM-PH et al. et al
EPI_ISL_547599	Australia/NSW934/2020	2020-09-07	Sydney South West Pathology Service (SSWPS) - Royal Prince Alfred Hospital - NSW Health Pathology	NSW Health Pathology - Institute of Clinical Pathology and Medical Research; Westmead Hospital; University of Sydney	CIDM-PH et al. et al
EPI_ISL_547600	Australia/NSW935/2020	2020-09-07	Histopath	NSW Health Pathology - Institute of Clinical Pathology and Medical Research; Westmead Hospital; University of Sydney	CIDM-PH et al. et al
EPI_ISL_547601	Australia/NSW936/2020	2020-08-31	South Eastern Area Laboratory Services (SEALS)	NSW Health Pathology - Institute of Clinical Pathology and Medical Research; Westmead Hospital; University of Sydney	CIDM-PH et al. et al
EPI_ISL_545009	Australia/NSW937/2020	2020-08-31	South Eastern Area Laboratory Services (SEALS)	NSW Health Pathology - Institute of Clinical Pathology and Medical Research; Westmead Hospital; University of Sydney	CIDM-PH et al. et al
EPI_ISL_545010	Australia/NSW938/2020	2020-08-17	South Eastern Area Laboratory Services (SEALS)	NSW Health Pathology - Institute of Clinical Pathology and Medical Research; Westmead Hospital; University of Sydney	CIDM-PH et al. et al
EPI_ISL_545011	Australia/NSW939/2020	2020-09-02	South Eastern Area Laboratory Services (SEALS)	NSW Health Pathology - Institute of Clinical Pathology and Medical Research; Westmead Hospital; University of Sydney	CIDM-PH et al. et al
EPI_ISL_427716	Australia/NSW94/2020	2020-03-17	Centre for Infectious Diseases and Microbiology Public Health	NSW Health Pathology - Institute of Clinical Pathology and Medical Research; Westmead Hospital; University of Sydney	Lam C et al
EPI_ISL_545012	Australia/NSW940/2020	2020-08-29	South Eastern Area Laboratory Services (SEALS)	NSW Health Pathology - Institute of Clinical Pathology and Medical Research; Westmead Hospital; University of Sydney	CIDM-PH et al. et al
EPI_ISL_545013	Australia/NSW941/2020	2020-08-26	South Eastern Area Laboratory Services (SEALS)	NSW Health Pathology - Institute of Clinical Pathology and Medical Research; Westmead Hospital; University of Sydney	CIDM-PH et al. et al
EPI_ISL_545014	Australia/NSW942/2020	2020-08-26	South Eastern Area Laboratory Services (SEALS)	NSW Health Pathology - Institute of Clinical Pathology and Medical Research; Westmead Hospital; University of Sydney	CIDM-PH et al. et al
EPI_ISL_545015	Australia/NSW943/2020	2020-04-15	South Eastern Area Laboratory Services (SEALS)	NSW Health Pathology - Institute of Clinical Pathology and Medical Research; Westmead Hospital; University of Sydney	CIDM-PH et al. et al
EPI_ISL_545016	Australia/NSW944/2020	2020-08-02	South Eastern Area Laboratory Services (SEALS)	NSW Health Pathology - Institute of Clinical Pathology and Medical Research; Westmead Hospital; University of Sydney	CIDM-PH et al. et al
EPI_ISL_545017	Australia/NSW945/2020	2020-08-27	Sydney South West Pathology Service (SSWPS) - Royal Prince Alfred Hospital - NSW Health Pathology	NSW Health Pathology - Institute of Clinical Pathology and Medical Research; Westmead Hospital; University of Sydney	CIDM-PH et al. et al
EPI_ISL_545018	Australia/NSW946/2020	2020-08-05	Sydney South West Pathology Service (SSWPS) - Royal Prince Alfred Hospital - NSW Health Pathology	NSW Health Pathology - Institute of Clinical Pathology and Medical Research; Westmead Hospital; University of Sydney	CIDM-PH et al. et al
EPI_ISL_545019	Australia/NSW947/2020	2020-08-03	Sydney South West Pathology Service (SSWPS) - Royal Prince Alfred Hospital - NSW Health Pathology	NSW Health Pathology - Institute of Clinical Pathology and Medical Research; Westmead Hospital; University of Sydney	CIDM-PH et al. et al
EPI_ISL_545020	Australia/NSW948/2020	2020-08-27	Sydney South West Pathology Service (SSWPS) - Royal Prince Alfred Hospital - NSW Health Pathology	NSW Health Pathology - Institute of Clinical Pathology and Medical Research; Westmead Hospital; University of Sydney	CIDM-PH et al. et al
EPI_ISL_545021	Australia/NSW949/2020	2020-08-27	Sydney South West Pathology Service (SSWPS) - Royal Prince Alfred Hospital - NSW Health Pathology	NSW Health Pathology - Institute of Clinical Pathology and Medical Research; Westmead Hospital; University of Sydney	CIDM-PH et al. et al
EPI_ISL_427672	Australia/NSW95/2020	2020-03-23	Centre for Infectious Diseases and Microbiology Public Health	NSW Health Pathology - Institute of Clinical Pathology and Medical Research; Westmead Hospital; University of Sydney	Gray K et al
EPI_ISL_545022	Australia/NSW950/2020	2020-08-25	Sydney South West Pathology Service (SSWPS) - Royal Prince Alfred Hospital - NSW Health Pathology	NSW Health Pathology - Institute of Clinical Pathology and Medical Research; Westmead Hospital; University of Sydney	CIDM-PH et al. et al
EPI_ISL_545023	Australia/NSW951/2020	2020-07-28	Sydney South West Pathology Service (SSWPS) - Royal Prince Alfred Hospital - NSW Health Pathology	NSW Health Pathology - Institute of Clinical Pathology and Medical Research; Westmead Hospital; University of Sydney	CIDM-PH et al. et al
EPI_ISL_545024	Australia/NSW952/2020	2020-09-09	Australian Clinical Labs	NSW Health Pathology - Institute of Clinical Pathology and Medical Research; Westmead Hospital; University of Sydney	CIDM-PH et al. et al
EPI_ISL_545025	Australia/NSW953/2020	2020-09-09	Sydney South West Pathology Service (SSWPS) - Liverpool Hospital - NSW Health Pathology	NSW Health Pathology - Institute of Clinical Pathology and Medical Research; Westmead Hospital; University of Sydney	CIDM-PH et al. et al
EPI_ISL_545026	Australia/NSW954/2020	2020-09-07	St Vincent's Pathology (SydPath)	NSW Health Pathology - Institute of Clinical Pathology and Medical Research; Westmead Hospital; University of Sydney	CIDM-PH et al. et al
EPI_ISL_545027	Australia/NSW955/2020	2020-09-07	Douglass Hanly Moir Pathology	NSW Health Pathology - Institute of Clinical Pathology and Medical Research; Westmead Hospital; University of Sydney	CIDM-PH et al. et al
EPI_ISL_545028	Australia/NSW956/2020	2020-09-05	Sydney South West Pathology Service (SSWPS) - Royal Prince Alfred Hospital - NSW Health Pathology	NSW Health Pathology - Institute of Clinical Pathology and Medical Research; Westmead Hospital; University of Sydney	CIDM-PH et al. et al
EPI_ISL_545029	Australia/NSW957/2020	2020-09-08	Pathology West - NSW Health Pathology	NSW Health Pathology - Institute of Clinical Pathology and Medical Research; Westmead Hospital; University of Sydney	CIDM-PH et al. et al
EPI_ISL_545030	Australia/NSW958/2020	2020-09-08	St Vincent's Pathology (SydPath)	NSW Health Pathology - Institute of Clinical Pathology and Medical Research; Westmead Hospital; University of Sydney	CIDM-PH et al. et al
EPI_ISL_545031	Australia/NSW959/2020	2020-09-09	South Eastern Area Laboratory Services (SEALS)	NSW Health Pathology - Institute of Clinical Pathology and Medical Research; Westmead Hospital; University of Sydney	CIDM-PH et al. et al
EPI_ISL_427678	Australia/NSW96/2020	2020-03-23	Centre for Infectious Diseases and Microbiology Public Health	NSW Health Pathology - Institute of Clinical Pathology and Medical Research; Westmead Hospital; University of Sydney	Timms V et al
EPI_ISL_545032	Australia/NSW960/2020	2020-09-10	Pathology West - NSW Health Pathology	NSW Health Pathology - Institute of Clinical Pathology and Medical Research; Westmead Hospital; University of Sydney	CIDM-PH et al. et al
EPI_ISL_545033	Australia/NSW961/2020	2020-09-10	Pathology West - NSW Health Pathology	NSW Health Pathology - Institute of Clinical Pathology and Medical Research; Westmead Hospital; University of Sydney	CIDM-PH et al. et al
EPI_ISL_545034	Australia/NSW962/2020	2020-09-10	Histopath	NSW Health Pathology - Institute of Clinical Pathology and Medical Research; Westmead Hospital; University of Sydney	CIDM-PH et al. et al
EPI_ISL_545035	Australia/NSW963/2020	2020-09-11	Histopath	NSW Health Pathology - Institute of Clinical Pathology and Medical Research; Westmead Hospital; University of Sydney	CIDM-PH et al. et al
EPI_ISL_545036	Australia/NSW964/2020	2020-09-11	Histopath	NSW Health Pathology - Institute of Clinical Pathology and Medical Research; Westmead Hospital; University of Sydney	CIDM-PH et al. et al
EPI_ISL_545037	Australia/NSW965/2020	2020-09-14	Sydney South West Pathology Service (SSWPS) - Concord Repatriation General Hospital - NSW Health Pathology	NSW Health Pathology - Institute of Clinical Pathology and Medical Research; Westmead Hospital; University of Sydney	CIDM-PH et al. et al
EPI_ISL_545038	Australia/NSW966/2020	2020-09-13	Pathology West - NSW Health Pathology	NSW Health Pathology - Institute of Clinical Pathology and Medical Research; Westmead Hospital; University of Sydney	CIDM-PH et al. et al
EPI_ISL_545039	Australia/NSW967/2020	2020-09-15	Sydney South West Pathology Service (SSWPS) - Royal Prince Alfred Hospital - NSW Health Pathology	NSW Health Pathology - Institute of Clinical Pathology and Medical Research; Westmead Hospital; University of Sydney	CIDM-PH et al. et al
EPI_ISL_545040	Australia/NSW968/2020	2020-09-02	Laverty Pathology	NSW Health Pathology - Institute of Clinical Pathology and Medical Research; Westmead Hospital; University of Sydney	CIDM-PH et al. et al
EPI_ISL_545041	Australia/NSW969/2020	2020-09-03	Sydney South West Pathology Service (SSWPS) - Royal Prince Alfred Hospital - NSW Health Pathology	NSW Health Pathology - Institute of Clinical Pathology and Medical Research; Westmead Hospital; University of Sydney	CIDM-PH et al. et al
EPI_ISL_427769	Australia/NSW97/2020	2020-03-22	Centre for Infectious Diseases and Microbiology Public Health	NSW Health Pathology - Institute of Clinical Pathology and Medical Research; Westmead Hospital; University of Sydney	Gall M et al
EPI_ISL_545042	Australia/NSW970/2020	2020-09-13	Sydney South West Pathology Service (SSWPS) - Liverpool Hospital - NSW Health Pathology	NSW Health Pathology - Institute of Clinical Pathology and Medical Research; Westmead Hospital; University of Sydney	CIDM-PH et al. et al
EPI_ISL_545043	Australia/NSW971/2020	2020-09-09	Sydney South West Pathology Service (SSWPS) - Royal Prince Alfred Hospital - NSW Health Pathology	NSW Health Pathology - Institute of Clinical Pathology and Medical Research; Westmead Hospital; University of Sydney	CIDM-PH et al. et al
EPI_ISL_545044	Australia/NSW972/2020	2020-09-09	Sydney South West Pathology Service (SSWPS) - Concord Repatriation General Hospital - NSW Health Pathology	NSW Health Pathology - Institute of Clinical Pathology and Medical Research; Westmead Hospital; University of Sydney	CIDM-PH et al. et al
EPI_ISL_545045	Australia/NSW973/2020	2020-09-02	Sydney South West Pathology Service (SSWPS) - Royal Prince Alfred Hospital - NSW Health Pathology	NSW Health Pathology - Institute of Clinical Pathology and Medical Research; Westmead Hospital; University of Sydney	CIDM-PH et al. et al
EPI_ISL_545046	Australia/NSW974/2020	2020-09-15	Pathology West - NSW Health Pathology	NSW Health Pathology - Institute of Clinical Pathology and Medical Research; Westmead Hospital; University of Sydney	CIDM-PH et al. et al
EPI_ISL_545047	Australia/NSW975/2020	2020-09-14	Pathology West - NSW Health Pathology	NSW Health Pathology - Institute of Clinical Pathology and Medical Research; Westmead Hospital; University of Sydney	CIDM-PH et al. et al
EPI_ISL_545048	Australia/NSW976/2020	2020-09-12	South Eastern Area Laboratory Services (SEALS)	NSW Health Pathology - Institute of Clinical Pathology and Medical Research; Westmead Hospital; University of Sydney	CIDM-PH et al. et al
EPI_ISL_545049	Australia/NSW977/2020	2020-09-17	Sydney South West Pathology Service (SSWPS) - Concord Repatriation General Hospital - NSW Health Pathology	NSW Health Pathology - Institute of Clinical Pathology and Medical Research; Westmead Hospital; University of Sydney	CIDM-PH et al. et al
EPI_ISL_545050	Australia/NSW978/2020	2020-09-18	Pathology West - NSW Health Pathology	NSW Health Pathology - Institute of Clinical Pathology and Medical Research; Westmead Hospital; University of Sydney	CIDM-PH et al. et al
EPI_ISL_699651	Australia/NSW979/2020	2020-04-08	Sydney South West Pathology Service (SSWPS) - Liverpool Hospital - NSW Health Pathology	NSW Health Pathology - Institute of Clinical Pathology and Medical Research; Westmead Hospital; University of Sydney	CIDM-PH et al. et al
EPI_ISL_427774	Australia/NSW98/2020	2020-03-25	Centre for Infectious Diseases and Microbiology Public Health	NSW Health Pathology - Institute of Clinical Pathology and Medical Research; Westmead Hospital; University of Sydney	Arnott A et al
EPI_ISL_591508	Australia/NSW980/2020	2020-07-17	Sydney South West Pathology Service (SSWPS) - Liverpool Hospital - NSW Health Pathology	NSW Health Pathology - Institute of Clinical Pathology and Medical Research; Westmead Hospital; University of Sydney	CIDM-PH et al. et al
EPI_ISL_591494	Australia/NSW981/2020	2020-07-17	Pathology West - NSW Health Pathology	NSW Health Pathology - Institute of Clinical Pathology and Medical Research; Westmead Hospital; University of Sydney	CIDM-PH et al. et al
EPI_ISL_591495	Australia/NSW982/2020	2020-07-18	Pathology West - NSW Health Pathology	NSW Health Pathology - Institute of Clinical Pathology and Medical Research; Westmead Hospital; University of Sydney	CIDM-PH et al. et al
EPI_ISL_591509	Australia/NSW983/2020	2020-08-02	Sydney South West Pathology Service (SSWPS) - Liverpool Hospital - NSW Health Pathology	NSW Health Pathology - Institute of Clinical Pathology and Medical Research; Westmead Hospital; University of Sydney	CIDM-PH et al. et al
EPI_ISL_591518	Australia/NSW984/2020	2020-07-27	The Children's Hospital at Westmead	NSW Health Pathology - Institute of Clinical Pathology and Medical Research; Westmead Hospital; University of Sydney	CIDM-PH et al. et al
EPI_ISL_591484	Australia/NSW985/2020	2020-08-13	Australian Clinical Labs	NSW Health Pathology - Institute of Clinical Pathology and Medical Research; Westmead Hospital; University of Sydney	CIDM-PH et al. et al
EPI_ISL_591507	Australia/NSW986/2020	2020-09-07	Sydney South West Pathology Service (SSWPS) - Concord Repatriation General Hospital - NSW Health Pathology	NSW Health Pathology - Institute of Clinical Pathology and Medical Research; Westmead Hospital; University of Sydney	CIDM-PH et al. et al
EPI_ISL_591487	Australia/NSW987/2020	2020-09-04	Laverty Pathology	NSW Health Pathology - Institute of Clinical Pathology and Medical Research; Westmead Hospital; University of Sydney	CIDM-PH et al. et al
EPI_ISL_591493	Australia/NSW988/2020	2020-09-17	Pathology North - Royal North Shore Hospital - NSW Health Pathology	NSW Health Pathology - Institute of Clinical Pathology and Medical Research; Westmead Hospital; University of Sydney	CIDM-PH et al. et al
EPI_ISL_591502	Australia/NSW989/2020	2020-09-15	South Eastern Area Laboratory Services (SEALS)	NSW Health Pathology - Institute of Clinical Pathology and Medical Research; Westmead Hospital; University of Sydney	CIDM-PH et al. et al
EPI_ISL_427777	Australia/NSW99/2020	2020-03-25	Centre for Infectious Diseases and Microbiology Public Health	NSW Health Pathology - Institute of Clinical Pathology and Medical Research; Westmead Hospital; University of Sydney	Sadsad R et al
EPI_ISL_591517	Australia/NSW990/2020	2020-09-25	Sydney South West Pathology Service (SSWPS) - Royal Prince Alfred Hospital - NSW Health Pathology	NSW Health Pathology - Institute of Clinical Pathology and Medical Research; Westmead Hospital; University of Sydney	CIDM-PH et al. et al
EPI_ISL_591496	Australia/NSW991/2020	2020-09-14	Pathology West - NSW Health Pathology	NSW Health Pathology - Institute of Clinical Pathology and Medical Research; Westmead Hospital; University of Sydney	CIDM-PH et al. et al
EPI_ISL_591503	Australia/NSW992/2020	2020-07-12	South Eastern Area Laboratory Services (SEALS)	NSW Health Pathology - Institute of Clinical Pathology and Medical Research; Westmead Hospital; University of Sydney	CIDM-PH et al. et al
EPI_ISL_591504	Australia/NSW993/2020	2020-07-23	South Eastern Area Laboratory Services (SEALS)	NSW Health Pathology - Institute of Clinical Pathology and Medical Research; Westmead Hospital; University of Sydney	CIDM-PH et al. et al
EPI_ISL_591510	Australia/NSW994/2020	2020-10-06	Sydney South West Pathology Service (SSWPS) - Liverpool Hospital - NSW Health Pathology	NSW Health Pathology - Institute of Clinical Pathology and Medical Research; Westmead Hospital; University of Sydney	CIDM-PH et al. et al
EPI_ISL_591497	Australia/NSW995/2020	2020-10-08	Pathology West - NSW Health Pathology	NSW Health Pathology - Institute of Clinical Pathology and Medical Research; Westmead Hospital; University of Sydney	CIDM-PH et al. et al
EPI_ISL_591498	Australia/NSW996/2020	2020-10-07	Pathology West - NSW Health Pathology	NSW Health Pathology - Institute of Clinical Pathology and Medical Research; Westmead Hospital; University of Sydney	CIDM-PH et al. et al
EPI_ISL_591499	Australia/NSW997/2020	2020-10-07	Pathology West - NSW Health Pathology	NSW Health Pathology - Institute of Clinical Pathology and Medical Research; Westmead Hospital; University of Sydney	CIDM-PH et al. et al
EPI_ISL_591488	Australia/NSW998/2020	2020-10-06	Laverty Pathology	NSW Health Pathology - Institute of Clinical Pathology and Medical Research; Westmead Hospital; University of Sydney	CIDM-PH et al. et al
EPI_ISL_591511	Australia/NSW999/2020	2020-10-07	Sydney South West Pathology Service (SSWPS) - Liverpool Hospital - NSW Health Pathology	NSW Health Pathology - Institute of Clinical Pathology and Medical Research; Westmead Hospital; University of Sydney	CIDM-PH et al. et al
EPI_ISL_421636	Australia/NSWID930/2020	2020-03-26	Pathology North	Public Health Virology Laboratory	Bixing Huang et al
EPI_ISL_419831	Australia/NT01/2020	2020	Royal Darwin Hospital	Victorian Infectious Diseases Reference Laboratory and Microbiological Diagnostic Unit Public Health Laboratory, Doherty Institute	Meumann et al
EPI_ISL_419832	Australia/NT02/2020	2020	Royal Darwin Hospital	Victorian Infectious Diseases Reference Laboratory and Microbiological Diagnostic Unit Public Health Laboratory, Doherty Institute	Meumann et al
EPI_ISL_419833	Australia/NT04/2020	2020	Royal Darwin Hospital	Victorian Infectious Diseases Reference Laboratory and Microbiological Diagnostic Unit Public Health Laboratory, Doherty Institute	Meumann et al
EPI_ISL_419835	Australia/NT05/2020	2020	Royal Darwin Hospital	Victorian Infectious Diseases Reference Laboratory and Microbiological Diagnostic Unit Public Health Laboratory, Doherty Institute	Meumann et al
EPI_ISL_426633	Australia/NT06/2020	2020	Royal Darwin Hospital Pathology	Microbiological Diagnostic Unit Public Health Laboratory and Victorian Infectious Diseases Reference Laboratory, Doherty Institute	Meumann et al
EPI_ISL_426634	Australia/NT08/2020	2020	Royal Darwin Hospital Pathology	Microbiological Diagnostic Unit Public Health Laboratory and Victorian Infectious Diseases Reference Laboratory, Doherty Institute	Meumann et al
EPI_ISL_426898	Australia/NT10/2020	2020	Royal Darwin Hospital Pathology	Microbiological Diagnostic Unit Public Health Laboratory and Victorian Infectious Diseases Reference Laboratory, Doherty Institute	Meumann et al
EPI_ISL_426899	Australia/NT11/2020	2020	Royal Darwin Hospital Pathology	Microbiological Diagnostic Unit Public Health Laboratory and Victorian Infectious Diseases Reference Laboratory, Doherty Institute	Meumann et al
EPI_ISL_426900	Australia/NT12/2020	2020	Royal Darwin Hospital Pathology	Microbiological Diagnostic Unit Public Health Laboratory and Victorian Infectious Diseases Reference Laboratory, Doherty Institute	Meumann et al
EPI_ISL_426901	Australia/NT13/2020	2020	Royal Darwin Hospital Pathology	Microbiological Diagnostic Unit Public Health Laboratory and Victorian Infectious Diseases Reference Laboratory, Doherty Institute	Meumann et al
EPI_ISL_426902	Australia/NT14/2020	2020	Royal Darwin Hospital Pathology	Microbiological Diagnostic Unit Public Health Laboratory and Victorian Infectious Diseases Reference Laboratory, Doherty Institute	Meumann et al
EPI_ISL_426903	Australia/NT16/2020	2020	Royal Darwin Hospital Pathology	Microbiological Diagnostic Unit Public Health Laboratory and Victorian Infectious Diseases Reference Laboratory, Doherty Institute	Meumann et al
EPI_ISL_426904	Australia/NT17/2020	2020	Royal Darwin Hospital Pathology	Microbiological Diagnostic Unit Public Health Laboratory and Victorian Infectious Diseases Reference Laboratory, Doherty Institute	Meumann et al
EPI_ISL_426635	Australia/NT18/2020	2020	Royal Darwin Hospital Pathology	Microbiological Diagnostic Unit Public Health Laboratory and Victorian Infectious Diseases Reference Laboratory, Doherty Institute	Meumann et al
EPI_ISL_426636	Australia/NT19/2020	2020	Royal Darwin Hospital Pathology	Microbiological Diagnostic Unit Public Health Laboratory and Victorian Infectious Diseases Reference Laboratory, Doherty Institute	Meumann et al
EPI_ISL_430634	Australia/NT27/2020	2020	Royal Darwin Hospital Pathology	Microbiological Diagnostic Unit Public Health Laboratory and Victorian Infectious Diseases Reference Laboratory, The Peter Doherty Institute for Infection and Immunity	Meumann et al
EPI_ISL_430631	Australia/NT28/2020	2020	Royal Darwin Hospital Pathology	Microbiological Diagnostic Unit Public Health Laboratory and Victorian Infectious Diseases Reference Laboratory, The Peter Doherty Institute for Infection and Immunity	Meumann et al
EPI_ISL_430632	Australia/NT29/2020	2020	Royal Darwin Hospital Pathology	Microbiological Diagnostic Unit Public Health Laboratory and Victorian Infectious Diseases Reference Laboratory, The Peter Doherty Institute for Infection and Immunity	Meumann et al
EPI_ISL_430633	Australia/NT30/2020	2020	Royal Darwin Hospital Pathology	Microbiological Diagnostic Unit Public Health Laboratory and Victorian Infectious Diseases Reference Laboratory, The Peter Doherty Institute for Infection and Immunity	Meumann et al
EPI_ISL_430635	Australia/NT31/2020	2020	Royal Darwin Hospital Pathology	Microbiological Diagnostic Unit Public Health Laboratory and Victorian Infectious Diseases Reference Laboratory, The Peter Doherty Institute for Infection and Immunity	Meumann et al
EPI_ISL_430636	Australia/NT32/2020	2020	Royal Darwin Hospital Pathology	Microbiological Diagnostic Unit Public Health Laboratory and Victorian Infectious Diseases Reference Laboratory, The Peter Doherty Institute for Infection and Immunity	Meumann et al
EPI_ISL_430494	Australia/NT36/2020	2020	Royal Darwin Hospital Pathology	Microbiological Diagnostic Unit Public Health Laboratory and Victorian Infectious Diseases Reference Laboratory, The Peter Doherty Institute for Infection and Immunity	Meumann et al
EPI_ISL_430495	Australia/NT37/2020	2020	Royal Darwin Hospital Pathology	Microbiological Diagnostic Unit Public Health Laboratory and Victorian Infectious Diseases Reference Laboratory, The Peter Doherty Institute for Infection and Immunity	Meumann et al
EPI_ISL_430496	Australia/NT38/2020	2020	Royal Darwin Hospital Pathology	Microbiological Diagnostic Unit Public Health Laboratory and Victorian Infectious Diseases Reference Laboratory, The Peter Doherty Institute for Infection and Immunity	Meumann et al
EPI_ISL_430497	Australia/NT39/2020	2020	Royal Darwin Hospital Pathology	Microbiological Diagnostic Unit Public Health Laboratory and Victorian Infectious Diseases Reference Laboratory, The Peter Doherty Institute for Infection and Immunity	Meumann et al
EPI_ISL_456497	Australia/NT41/2020	2020	Royal Darwin Hospital Pathology	Microbiological Diagnostic Unit Public Health Laboratory, The Peter Doherty Institute for Infection and Immunity	Meumann et al
EPI_ISL_456498	Australia/NT42/2020	2020	Royal Darwin Hospital Pathology	Microbiological Diagnostic Unit Public Health Laboratory, The Peter Doherty Institute for Infection and Immunity	Meumann et al
EPI_ISL_480691	Australia/NT43/2020	2020	Royal Darwin Hospital Pathology	MDU-PHL	Meumann et al
EPI_ISL_480692	Australia/NT44/2020	2020	Royal Darwin Hospital Pathology	MDU-PHL	Meumann et al
EPI_ISL_480693	Australia/NT45/2020	2020	Royal Darwin Hospital Pathology	MDU-PHL	Meumann et al
EPI_ISL_480694	Australia/NT47/2020	2020	Royal Darwin Hospital Pathology	MDU-PHL	Meumann et al
EPI_ISL_480695	Australia/NT48/2020	2020	Royal Darwin Hospital Pathology	MDU-PHL	Meumann et al
EPI_ISL_480696	Australia/NT49/2020	2020	Royal Darwin Hospital Pathology	MDU-PHL	Meumann et al
EPI_ISL_480697	Australia/NT50/2020	2020	Royal Darwin Hospital Pathology	MDU-PHL	Meumann et al
EPI_ISL_521860	Australia/NT51/2020	2020-07-02	Royal Darwin Hospital Pathology	MDU-PHL	Meumann et al
EPI_ISL_521861	Australia/NT52/2020	2020-07-08	Royal Darwin Hospital Pathology	MDU-PHL	Meumann et al
EPI_ISL_521862	Australia/NT53/2020	2020-06-30	Royal Darwin Hospital Pathology	MDU-PHL	Meumann et al
EPI_ISL_407894	Australia/QLD01/2020	2020-01-28	Pathology Queensland	Public Health Virology Laboratory	Ben Huang et al
EPI_ISL_407896	Australia/QLD02/2020	2020-01-30	Pathology Queensland	Public Health Virology Laboratory	Ben Huang et al
EPI_ISL_410717	Australia/QLD03/2020	2020-02-05	Pathology Queensland	Public Health Virology Laboratory	Ben Huang et al
EPI_ISL_410718	Australia/QLD04/2020	2020-02-05	Pathology Queensland	Public Health Virology Laboratory	Ben Huang et al
EPI_ISL_414414	Australia/QLD09/2020	2020-02-29	Pathology Queensland	Public Health Virology Laboratory	Bixing Huang et al
EPI_ISL_530258	Australia/QLD1000/2020	2020-08-22	Queensland Health Forensic and Scientific Services, Public Health Virology	Public Health Virology Laboratory, Forensic and Scientific Services, Queensland Health	Son Nguyen et al et al
EPI_ISL_530259	Australia/QLD1001/2020	2020-08-25	Queensland Health Forensic and Scientific Services, Public Health Virology	Public Health Virology Laboratory, Forensic and Scientific Services, Queensland Health	Son Nguyen et al et al
EPI_ISL_530245	Australia/QLD1003/2020	2020-08-20	Queensland Health Forensic and Scientific Services, Public Health Virology	Public Health Virology Laboratory, Forensic and Scientific Services, Queensland Health	Son Nguyen et al et al
EPI_ISL_530246	Australia/QLD1005/2020	2020-08-20	Queensland Health Forensic and Scientific Services, Public Health Virology	Public Health Virology Laboratory, Forensic and Scientific Services, Queensland Health	Son Nguyen et al et al
EPI_ISL_530247	Australia/QLD1006/2020	2020-08-20	Queensland Health Forensic and Scientific Services, Public Health Virology	Public Health Virology Laboratory, Forensic and Scientific Services, Queensland Health	Son Nguyen et al et al
EPI_ISL_530248	Australia/QLD1007/2020	2020-08-20	Queensland Health Forensic and Scientific Services, Public Health Virology	Public Health Virology Laboratory, Forensic and Scientific Services, Queensland Health	Son Nguyen et al et al
EPI_ISL_530249	Australia/QLD1008/2020	2020-08-20	Queensland Health Forensic and Scientific Services, Public Health Virology	Public Health Virology Laboratory, Forensic and Scientific Services, Queensland Health	Son Nguyen et al et al
EPI_ISL_530269	Australia/QLD1009/2020	2020-03-22	Queensland Health Forensic and Scientific Services, Public Health Virology	Public Health Virology Laboratory, Forensic and Scientific Services, Queensland Health	Son Nguyen et al et al
EPI_ISL_530270	Australia/QLD1010/2020	2020-03-22	Queensland Health Forensic and Scientific Services, Public Health Virology	Public Health Virology Laboratory, Forensic and Scientific Services, Queensland Health	Son Nguyen et al et al
EPI_ISL_530271	Australia/QLD1011/2020	2020-03-22	Queensland Health Forensic and Scientific Services, Public Health Virology	Public Health Virology Laboratory, Forensic and Scientific Services, Queensland Health	Son Nguyen et al et al
EPI_ISL_530272	Australia/QLD1012/2020	2020-03-26	Queensland Health Forensic and Scientific Services, Public Health Virology	Public Health Virology Laboratory, Forensic and Scientific Services, Queensland Health	Son Nguyen et al et al
EPI_ISL_530273	Australia/QLD1013/2020	2020-03-27	Queensland Health Forensic and Scientific Services, Public Health Virology	Public Health Virology Laboratory, Forensic and Scientific Services, Queensland Health	Son Nguyen et al et al
EPI_ISL_530274	Australia/QLD1014/2020	2020-03-28	Queensland Health Forensic and Scientific Services, Public Health Virology	Public Health Virology Laboratory, Forensic and Scientific Services, Queensland Health	Son Nguyen et al et al
EPI_ISL_530275	Australia/QLD1015/2020	2020-04-02	Queensland Health Forensic and Scientific Services, Public Health Virology	Public Health Virology Laboratory, Forensic and Scientific Services, Queensland Health	Son Nguyen et al et al
EPI_ISL_530276	Australia/QLD1016/2020	2020-04-03	Queensland Health Forensic and Scientific Services, Public Health Virology	Public Health Virology Laboratory, Forensic and Scientific Services, Queensland Health	Son Nguyen et al et al
EPI_ISL_530277	Australia/QLD1017/2020	2020-04-15	Queensland Health Forensic and Scientific Services, Public Health Virology	Public Health Virology Laboratory, Forensic and Scientific Services, Queensland Health	Son Nguyen et al et al
EPI_ISL_530278	Australia/QLD1024/2020	2020-08-27	Queensland Health Forensic and Scientific Services, Public Health Virology	Public Health Virology Laboratory, Forensic and Scientific Services, Queensland Health	Son Nguyen et al et al
EPI_ISL_530279	Australia/QLD1025/2020	2020-08-27	Queensland Health Forensic and Scientific Services, Public Health Virology	Public Health Virology Laboratory, Forensic and Scientific Services, Queensland Health	Son Nguyen et al et al
EPI_ISL_530280	Australia/QLD1027/2020	2020-08-01	Queensland Health Forensic and Scientific Services, Public Health Virology	Public Health Virology Laboratory, Forensic and Scientific Services, Queensland Health	Son Nguyen et al et al
EPI_ISL_530281	Australia/QLD1029/2020	2020-08-30	Queensland Health Forensic and Scientific Services, Public Health Virology	Public Health Virology Laboratory, Forensic and Scientific Services, Queensland Health	Son Nguyen et al et al
EPI_ISL_530282	Australia/QLD1030/2020	2020-08-30	Queensland Health Forensic and Scientific Services, Public Health Virology	Public Health Virology Laboratory, Forensic and Scientific Services, Queensland Health	Son Nguyen et al et al
EPI_ISL_530283	Australia/QLD1031/2020	2020-08-28	Queensland Health Forensic and Scientific Services, Public Health Virology	Public Health Virology Laboratory, Forensic and Scientific Services, Queensland Health	Son Nguyen et al et al
EPI_ISL_576131	Australia/QLD1043/2020	2020-08-31	Public Health Virology Laboratory, Forensic and Scientific Services (PHV-FSS)	Public Health Virology Laboratory, Forensic and Scientific Services (PHV-FSS)	Son Nguyen et al et al
EPI_ISL_576132	Australia/QLD1044/2020	2020-09-01	Public Health Virology Laboratory, Forensic and Scientific Services (PHV-FSS)	Public Health Virology Laboratory, Forensic and Scientific Services (PHV-FSS)	Son Nguyen et al et al
EPI_ISL_576133	Australia/QLD1045/2020	2020-09-01	Public Health Virology Laboratory, Forensic and Scientific Services (PHV-FSS)	Public Health Virology Laboratory, Forensic and Scientific Services (PHV-FSS)	Son Nguyen et al et al
EPI_ISL_576134	Australia/QLD1046/2020	2020-09-05	Public Health Virology Laboratory, Forensic and Scientific Services (PHV-FSS)	Public Health Virology Laboratory, Forensic and Scientific Services (PHV-FSS)	Son Nguyen et al et al
EPI_ISL_576135	Australia/QLD1047/2020	2020-09-06	Public Health Virology Laboratory, Forensic and Scientific Services (PHV-FSS)	Public Health Virology Laboratory, Forensic and Scientific Services (PHV-FSS)	Son Nguyen et al et al
EPI_ISL_576136	Australia/QLD1048/2020	2020-09-07	Public Health Virology Laboratory, Forensic and Scientific Services (PHV-FSS)	Public Health Virology Laboratory, Forensic and Scientific Services (PHV-FSS)	Son Nguyen et al et al
EPI_ISL_576137	Australia/QLD1050/2020	2020-09-06	Public Health Virology Laboratory, Forensic and Scientific Services (PHV-FSS)	Public Health Virology Laboratory, Forensic and Scientific Services (PHV-FSS)	Son Nguyen et al et al
EPI_ISL_576138	Australia/QLD1051/2020	2020-09-02	Public Health Virology Laboratory, Forensic and Scientific Services (PHV-FSS)	Public Health Virology Laboratory, Forensic and Scientific Services (PHV-FSS)	Son Nguyen et al et al
EPI_ISL_576139	Australia/QLD1052/2020	2020-09-04	Public Health Virology Laboratory, Forensic and Scientific Services (PHV-FSS)	Public Health Virology Laboratory, Forensic and Scientific Services (PHV-FSS)	Son Nguyen et al et al
EPI_ISL_576140	Australia/QLD1054/2020	2020-09-08	Public Health Virology Laboratory, Forensic and Scientific Services (PHV-FSS)	Public Health Virology Laboratory, Forensic and Scientific Services (PHV-FSS)	Son Nguyen et al et al
EPI_ISL_576141	Australia/QLD1056/2020	2020-09-09	Public Health Virology Laboratory, Forensic and Scientific Services (PHV-FSS)	Public Health Virology Laboratory, Forensic and Scientific Services (PHV-FSS)	Son Nguyen et al et al
EPI_ISL_576142	Australia/QLD1057/2020	2020-09-10	Public Health Virology Laboratory, Forensic and Scientific Services (PHV-FSS)	Public Health Virology Laboratory, Forensic and Scientific Services (PHV-FSS)	Son Nguyen et al et al
EPI_ISL_576143	Australia/QLD1058/2020	2020-09-12	Public Health Virology Laboratory, Forensic and Scientific Services (PHV-FSS)	Public Health Virology Laboratory, Forensic and Scientific Services (PHV-FSS)	Son Nguyen et al et al
EPI_ISL_576144	Australia/QLD1060/2020	2020-09-15	Public Health Virology Laboratory, Forensic and Scientific Services (PHV-FSS)	Public Health Virology Laboratory, Forensic and Scientific Services (PHV-FSS)	Son Nguyen et al et al
EPI_ISL_593597	Australia/QLD1078/2020	2020-03-19	Public Health Virology Laboratory, Forensic and Scientific Services (PHV-FSS)	Public Health Virology Laboratory, Forensic and Scientific Services (PHV-FSS)	Son Nguyen et al et al
EPI_ISL_593598	Australia/QLD1079/2020	2020-03-20	Public Health Virology Laboratory, Forensic and Scientific Services (PHV-FSS)	Public Health Virology Laboratory, Forensic and Scientific Services (PHV-FSS)	Son Nguyen et al et al
EPI_ISL_593599	Australia/QLD1080/2020	2020-03-25	Public Health Virology Laboratory, Forensic and Scientific Services (PHV-FSS)	Public Health Virology Laboratory, Forensic and Scientific Services (PHV-FSS)	Son Nguyen et al et al
EPI_ISL_593600	Australia/QLD1081/2020	2020-03-25	Public Health Virology Laboratory, Forensic and Scientific Services (PHV-FSS)	Public Health Virology Laboratory, Forensic and Scientific Services (PHV-FSS)	Son Nguyen et al et al
EPI_ISL_593601	Australia/QLD1082/2020	2020-03-25	Public Health Virology Laboratory, Forensic and Scientific Services (PHV-FSS)	Public Health Virology Laboratory, Forensic and Scientific Services (PHV-FSS)	Son Nguyen et al et al
EPI_ISL_593602	Australia/QLD1083/2020	2020-03-26	Public Health Virology Laboratory, Forensic and Scientific Services (PHV-FSS)	Public Health Virology Laboratory, Forensic and Scientific Services (PHV-FSS)	Son Nguyen et al et al
EPI_ISL_593603	Australia/QLD1084/2020	2020-03-26	Public Health Virology Laboratory, Forensic and Scientific Services (PHV-FSS)	Public Health Virology Laboratory, Forensic and Scientific Services (PHV-FSS)	Son Nguyen et al et al
EPI_ISL_593604	Australia/QLD1085/2020	2020-03-27	Public Health Virology Laboratory, Forensic and Scientific Services (PHV-FSS)	Public Health Virology Laboratory, Forensic and Scientific Services (PHV-FSS)	Son Nguyen et al et al
EPI_ISL_593605	Australia/QLD1086/2020	2020-03-27	Public Health Virology Laboratory, Forensic and Scientific Services (PHV-FSS)	Public Health Virology Laboratory, Forensic and Scientific Services (PHV-FSS)	Son Nguyen et al et al
EPI_ISL_593606	Australia/QLD1087/2020	2020-03-26	Public Health Virology Laboratory, Forensic and Scientific Services (PHV-FSS)	Public Health Virology Laboratory, Forensic and Scientific Services (PHV-FSS)	Son Nguyen et al et al
EPI_ISL_593607	Australia/QLD1088/2020	2020-03-27	Public Health Virology Laboratory, Forensic and Scientific Services (PHV-FSS)	Public Health Virology Laboratory, Forensic and Scientific Services (PHV-FSS)	Son Nguyen et al et al
EPI_ISL_593608	Australia/QLD1089/2020	2020-03-27	Public Health Virology Laboratory, Forensic and Scientific Services (PHV-FSS)	Public Health Virology Laboratory, Forensic and Scientific Services (PHV-FSS)	Son Nguyen et al et al
EPI_ISL_593609	Australia/QLD1090/2020	2020-03-27	Public Health Virology Laboratory, Forensic and Scientific Services (PHV-FSS)	Public Health Virology Laboratory, Forensic and Scientific Services (PHV-FSS)	Son Nguyen et al et al
EPI_ISL_593610	Australia/QLD1091/2020	2020-03-26	Public Health Virology Laboratory, Forensic and Scientific Services (PHV-FSS)	Public Health Virology Laboratory, Forensic and Scientific Services (PHV-FSS)	Son Nguyen et al et al
EPI_ISL_593611	Australia/QLD1092/2020	2020-03-28	Public Health Virology Laboratory, Forensic and Scientific Services (PHV-FSS)	Public Health Virology Laboratory, Forensic and Scientific Services (PHV-FSS)	Son Nguyen et al et al
EPI_ISL_593612	Australia/QLD1093/2020	2020-03-28	Public Health Virology Laboratory, Forensic and Scientific Services (PHV-FSS)	Public Health Virology Laboratory, Forensic and Scientific Services (PHV-FSS)	Son Nguyen et al et al
EPI_ISL_593613	Australia/QLD1094/2020	2020-04-01	Public Health Virology Laboratory, Forensic and Scientific Services (PHV-FSS)	Public Health Virology Laboratory, Forensic and Scientific Services (PHV-FSS)	Son Nguyen et al et al
EPI_ISL_593614	Australia/QLD1095/2020	2020-04-02	Public Health Virology Laboratory, Forensic and Scientific Services (PHV-FSS)	Public Health Virology Laboratory, Forensic and Scientific Services (PHV-FSS)	Son Nguyen et al et al
EPI_ISL_593615	Australia/QLD1096/2020	2020-04-02	Public Health Virology Laboratory, Forensic and Scientific Services (PHV-FSS)	Public Health Virology Laboratory, Forensic and Scientific Services (PHV-FSS)	Son Nguyen et al et al
EPI_ISL_593616	Australia/QLD1097/2020	2020-09-07	Public Health Virology Laboratory, Forensic and Scientific Services (PHV-FSS)	Public Health Virology Laboratory, Forensic and Scientific Services (PHV-FSS)	Son Nguyen et al et al
EPI_ISL_593617	Australia/QLD1099/2020	2020-09-17	Public Health Virology Laboratory, Forensic and Scientific Services (PHV-FSS)	Public Health Virology Laboratory, Forensic and Scientific Services (PHV-FSS)	Son Nguyen et al et al
EPI_ISL_593618	Australia/QLD1101/2020	2020-03-22	Public Health Virology Laboratory, Forensic and Scientific Services (PHV-FSS)	Public Health Virology Laboratory, Forensic and Scientific Services (PHV-FSS)	Son Nguyen et al et al
EPI_ISL_593619	Australia/QLD1102/2020	2020-03-22	Public Health Virology Laboratory, Forensic and Scientific Services (PHV-FSS)	Public Health Virology Laboratory, Forensic and Scientific Services (PHV-FSS)	Son Nguyen et al et al
EPI_ISL_593620	Australia/QLD1103/2020	2020-03-22	Public Health Virology Laboratory, Forensic and Scientific Services (PHV-FSS)	Public Health Virology Laboratory, Forensic and Scientific Services (PHV-FSS)	Son Nguyen et al et al
EPI_ISL_593621	Australia/QLD1104/2020	2020-03-22	Public Health Virology Laboratory, Forensic and Scientific Services (PHV-FSS)	Public Health Virology Laboratory, Forensic and Scientific Services (PHV-FSS)	Son Nguyen et al et al
EPI_ISL_593622	Australia/QLD1105/2020	2020-03-22	Public Health Virology Laboratory, Forensic and Scientific Services (PHV-FSS)	Public Health Virology Laboratory, Forensic and Scientific Services (PHV-FSS)	Son Nguyen et al et al
EPI_ISL_593623	Australia/QLD1106/2020	2020-03-22	Public Health Virology Laboratory, Forensic and Scientific Services (PHV-FSS)	Public Health Virology Laboratory, Forensic and Scientific Services (PHV-FSS)	Son Nguyen et al et al
EPI_ISL_593624	Australia/QLD1107/2020	2020-03-22	Public Health Virology Laboratory, Forensic and Scientific Services (PHV-FSS)	Public Health Virology Laboratory, Forensic and Scientific Services (PHV-FSS)	Son Nguyen et al et al
EPI_ISL_593625	Australia/QLD1108/2020	2020-03-26	Public Health Virology Laboratory, Forensic and Scientific Services (PHV-FSS)	Public Health Virology Laboratory, Forensic and Scientific Services (PHV-FSS)	Son Nguyen et al et al
EPI_ISL_593626	Australia/QLD1109/2020	2020-03-26	Public Health Virology Laboratory, Forensic and Scientific Services (PHV-FSS)	Public Health Virology Laboratory, Forensic and Scientific Services (PHV-FSS)	Son Nguyen et al et al
EPI_ISL_593627	Australia/QLD1110/2020	2020-03-27	Public Health Virology Laboratory, Forensic and Scientific Services (PHV-FSS)	Public Health Virology Laboratory, Forensic and Scientific Services (PHV-FSS)	Son Nguyen et al et al
EPI_ISL_593628	Australia/QLD1111/2020	2020-03-26	Public Health Virology Laboratory, Forensic and Scientific Services (PHV-FSS)	Public Health Virology Laboratory, Forensic and Scientific Services (PHV-FSS)	Son Nguyen et al et al
EPI_ISL_593629	Australia/QLD1112/2020	2020-03-27	Public Health Virology Laboratory, Forensic and Scientific Services (PHV-FSS)	Public Health Virology Laboratory, Forensic and Scientific Services (PHV-FSS)	Son Nguyen et al et al
EPI_ISL_593630	Australia/QLD1113/2020	2020-03-26	Public Health Virology Laboratory, Forensic and Scientific Services (PHV-FSS)	Public Health Virology Laboratory, Forensic and Scientific Services (PHV-FSS)	Son Nguyen et al et al
EPI_ISL_593631	Australia/QLD1114/2020	2020-03-27	Public Health Virology Laboratory, Forensic and Scientific Services (PHV-FSS)	Public Health Virology Laboratory, Forensic and Scientific Services (PHV-FSS)	Son Nguyen et al et al
EPI_ISL_593632	Australia/QLD1115/2020	2020-03-27	Public Health Virology Laboratory, Forensic and Scientific Services (PHV-FSS)	Public Health Virology Laboratory, Forensic and Scientific Services (PHV-FSS)	Son Nguyen et al et al
EPI_ISL_639749	Australia/QLD1116/2020	2020-03-27	Public Health Virology Laboratory, Forensic and Scientific Services (PHV-FSS)	Public Health Virology Laboratory, Forensic and Scientific Services (PHV-FSS)	Son Nguyen et al et al
EPI_ISL_593633	Australia/QLD1117/2020	2020-04-01	Public Health Virology Laboratory, Forensic and Scientific Services (PHV-FSS)	Public Health Virology Laboratory, Forensic and Scientific Services (PHV-FSS)	Son Nguyen et al et al
EPI_ISL_593634	Australia/QLD1118/2020	2020-04-03	Public Health Virology Laboratory, Forensic and Scientific Services (PHV-FSS)	Public Health Virology Laboratory, Forensic and Scientific Services (PHV-FSS)	Son Nguyen et al et al
EPI_ISL_593635	Australia/QLD1119/2020	2020-09-07	Public Health Virology Laboratory, Forensic and Scientific Services (PHV-FSS)	Public Health Virology Laboratory, Forensic and Scientific Services (PHV-FSS)	Son Nguyen et al et al
EPI_ISL_593636	Australia/QLD1121/2020	2020-09-23	Public Health Virology Laboratory, Forensic and Scientific Services (PHV-FSS)	Public Health Virology Laboratory, Forensic and Scientific Services (PHV-FSS)	Son Nguyen et al et al
EPI_ISL_593637	Australia/QLD1122/2020	2020-09-24	Public Health Virology Laboratory, Forensic and Scientific Services (PHV-FSS)	Public Health Virology Laboratory, Forensic and Scientific Services (PHV-FSS)	Son Nguyen et al et al
EPI_ISL_639741	Australia/QLD1124/2020	2020-03-22	Public Health Virology Laboratory, Forensic and Scientific Services (PHV-FSS)	Public Health Virology Laboratory, Forensic and Scientific Services (PHV-FSS)	Son Nguyen et al et al
EPI_ISL_639742	Australia/QLD1125/2020	2020-03-22	Public Health Virology Laboratory, Forensic and Scientific Services (PHV-FSS)	Public Health Virology Laboratory, Forensic and Scientific Services (PHV-FSS)	Son Nguyen et al et al
EPI_ISL_639743	Australia/QLD1126/2020	2020-03-22	Public Health Virology Laboratory, Forensic and Scientific Services (PHV-FSS)	Public Health Virology Laboratory, Forensic and Scientific Services (PHV-FSS)	Son Nguyen et al et al
EPI_ISL_639744	Australia/QLD1127/2020	2020-03-22	Public Health Virology Laboratory, Forensic and Scientific Services (PHV-FSS)	Public Health Virology Laboratory, Forensic and Scientific Services (PHV-FSS)	Son Nguyen et al et al
EPI_ISL_639745	Australia/QLD1128/2020	2020-03-22	Public Health Virology Laboratory, Forensic and Scientific Services (PHV-FSS)	Public Health Virology Laboratory, Forensic and Scientific Services (PHV-FSS)	Son Nguyen et al et al
EPI_ISL_639746	Australia/QLD1129/2020	2020-03-23	Public Health Virology Laboratory, Forensic and Scientific Services (PHV-FSS)	Public Health Virology Laboratory, Forensic and Scientific Services (PHV-FSS)	Son Nguyen et al et al
EPI_ISL_639747	Australia/QLD1130/2020	2020-03-22	Public Health Virology Laboratory, Forensic and Scientific Services (PHV-FSS)	Public Health Virology Laboratory, Forensic and Scientific Services (PHV-FSS)	Son Nguyen et al et al
EPI_ISL_639748	Australia/QLD1131/2020	2020-03-22	Public Health Virology Laboratory, Forensic and Scientific Services (PHV-FSS)	Public Health Virology Laboratory, Forensic and Scientific Services (PHV-FSS)	Son Nguyen et al et al
EPI_ISL_593638	Australia/QLD1132/2020	2020-09-19	Public Health Virology Laboratory, Forensic and Scientific Services (PHV-FSS)	Public Health Virology Laboratory, Forensic and Scientific Services (PHV-FSS)	Son Nguyen et al et al
EPI_ISL_593639	Australia/QLD1134/2020	2020-09-06	Public Health Virology Laboratory, Forensic and Scientific Services (PHV-FSS)	Public Health Virology Laboratory, Forensic and Scientific Services (PHV-FSS)	Son Nguyen et al et al
EPI_ISL_593640	Australia/QLD1138/2020	2020-08-31	Public Health Virology Laboratory, Forensic and Scientific Services (PHV-FSS)	Public Health Virology Laboratory, Forensic and Scientific Services (PHV-FSS)	Son Nguyen et al et al
EPI_ISL_593641	Australia/QLD1140/2020	2020-08-28	Public Health Virology Laboratory, Forensic and Scientific Services (PHV-FSS)	Public Health Virology Laboratory, Forensic and Scientific Services (PHV-FSS)	Son Nguyen et al et al
EPI_ISL_593642	Australia/QLD1141/2020	2020-08-28	Public Health Virology Laboratory, Forensic and Scientific Services (PHV-FSS)	Public Health Virology Laboratory, Forensic and Scientific Services (PHV-FSS)	Son Nguyen et al et al
EPI_ISL_593643	Australia/QLD1142/2020	2020-08-29	Public Health Virology Laboratory, Forensic and Scientific Services (PHV-FSS)	Public Health Virology Laboratory, Forensic and Scientific Services (PHV-FSS)	Son Nguyen et al et al
EPI_ISL_593644	Australia/QLD1143/2020	2020-09-10	Public Health Virology Laboratory, Forensic and Scientific Services (PHV-FSS)	Public Health Virology Laboratory, Forensic and Scientific Services (PHV-FSS)	Son Nguyen et al et al
EPI_ISL_593645	Australia/QLD1146/2020	2020-08-28	Public Health Virology Laboratory, Forensic and Scientific Services (PHV-FSS)	Public Health Virology Laboratory, Forensic and Scientific Services (PHV-FSS)	Son Nguyen et al et al
EPI_ISL_639750	Australia/QLD1147/2020	2020-10-21	Public Health Virology Laboratory, Forensic and Scientific Services (PHV-FSS)	Public Health Virology Laboratory, Forensic and Scientific Services (PHV-FSS)	Son Nguyen et al et al
EPI_ISL_639751	Australia/QLD1148/2020	2020-03-29	Public Health Virology Laboratory, Forensic and Scientific Services (PHV-FSS)	Public Health Virology Laboratory, Forensic and Scientific Services (PHV-FSS)	Son Nguyen et al et al
EPI_ISL_639752	Australia/QLD1149/2020	2020-03-29	Public Health Virology Laboratory, Forensic and Scientific Services (PHV-FSS)	Public Health Virology Laboratory, Forensic and Scientific Services (PHV-FSS)	Son Nguyen et al et al
EPI_ISL_639753	Australia/QLD1150/2020	2020-03-30	Public Health Virology Laboratory, Forensic and Scientific Services (PHV-FSS)	Public Health Virology Laboratory, Forensic and Scientific Services (PHV-FSS)	Son Nguyen et al et al
EPI_ISL_639754	Australia/QLD1151/2020	2020-03-30	Public Health Virology Laboratory, Forensic and Scientific Services (PHV-FSS)	Public Health Virology Laboratory, Forensic and Scientific Services (PHV-FSS)	Son Nguyen et al et al
EPI_ISL_639755	Australia/QLD1152/2020	2020-03-31	Public Health Virology Laboratory, Forensic and Scientific Services (PHV-FSS)	Public Health Virology Laboratory, Forensic and Scientific Services (PHV-FSS)	Son Nguyen et al et al
EPI_ISL_639756	Australia/QLD1153/2020	2020-03-30	Public Health Virology Laboratory, Forensic and Scientific Services (PHV-FSS)	Public Health Virology Laboratory, Forensic and Scientific Services (PHV-FSS)	Son Nguyen et al et al
EPI_ISL_639757	Australia/QLD1154/2020	2020-03-30	Public Health Virology Laboratory, Forensic and Scientific Services (PHV-FSS)	Public Health Virology Laboratory, Forensic and Scientific Services (PHV-FSS)	Son Nguyen et al et al
EPI_ISL_639758	Australia/QLD1155/2020	2020-04-01	Public Health Virology Laboratory, Forensic and Scientific Services (PHV-FSS)	Public Health Virology Laboratory, Forensic and Scientific Services (PHV-FSS)	Son Nguyen et al et al
EPI_ISL_639759	Australia/QLD1156/2020	2020-04-01	Public Health Virology Laboratory, Forensic and Scientific Services (PHV-FSS)	Public Health Virology Laboratory, Forensic and Scientific Services (PHV-FSS)	Son Nguyen et al et al
EPI_ISL_639760	Australia/QLD1157/2020	2020-03-31	Public Health Virology Laboratory, Forensic and Scientific Services (PHV-FSS)	Public Health Virology Laboratory, Forensic and Scientific Services (PHV-FSS)	Son Nguyen et al et al
EPI_ISL_639761	Australia/QLD1158/2020	2020-03-31	Public Health Virology Laboratory, Forensic and Scientific Services (PHV-FSS)	Public Health Virology Laboratory, Forensic and Scientific Services (PHV-FSS)	Son Nguyen et al et al
EPI_ISL_641309	Australia/QLD1159/2020	2020-03-31	Public Health Virology Laboratory, Forensic and Scientific Services (PHV-FSS)	Public Health Virology Laboratory, Forensic and Scientific Services (PHV-FSS)	Son Nguyen et al et al
EPI_ISL_639762	Australia/QLD1160/2020	2020-03-31	Public Health Virology Laboratory, Forensic and Scientific Services (PHV-FSS)	Public Health Virology Laboratory, Forensic and Scientific Services (PHV-FSS)	Son Nguyen et al et al
EPI_ISL_641310	Australia/QLD1161/2020	2020-04-01	Public Health Virology Laboratory, Forensic and Scientific Services (PHV-FSS)	Public Health Virology Laboratory, Forensic and Scientific Services (PHV-FSS)	Son Nguyen et al et al
EPI_ISL_639763	Australia/QLD1172/2020	2020-03-24	Public Health Virology Laboratory, Forensic and Scientific Services (PHV-FSS)	Public Health Virology Laboratory, Forensic and Scientific Services (PHV-FSS)	Son Nguyen et al et al
EPI_ISL_639764	Australia/QLD1173/2020	2020-03-24	Public Health Virology Laboratory, Forensic and Scientific Services (PHV-FSS)	Public Health Virology Laboratory, Forensic and Scientific Services (PHV-FSS)	Son Nguyen et al et al
EPI_ISL_639765	Australia/QLD1174/2020	2020-03-25	Public Health Virology Laboratory, Forensic and Scientific Services (PHV-FSS)	Public Health Virology Laboratory, Forensic and Scientific Services (PHV-FSS)	Son Nguyen et al et al
EPI_ISL_639766	Australia/QLD1175/2020	2020-03-23	Public Health Virology Laboratory, Forensic and Scientific Services (PHV-FSS)	Public Health Virology Laboratory, Forensic and Scientific Services (PHV-FSS)	Son Nguyen et al et al
EPI_ISL_639767	Australia/QLD1176/2020	2020-03-25	Public Health Virology Laboratory, Forensic and Scientific Services (PHV-FSS)	Public Health Virology Laboratory, Forensic and Scientific Services (PHV-FSS)	Son Nguyen et al et al
EPI_ISL_639768	Australia/QLD1177/2020	2020-03-25	Public Health Virology Laboratory, Forensic and Scientific Services (PHV-FSS)	Public Health Virology Laboratory, Forensic and Scientific Services (PHV-FSS)	Son Nguyen et al et al
EPI_ISL_639769	Australia/QLD1178/2020	2020-03-25	Public Health Virology Laboratory, Forensic and Scientific Services (PHV-FSS)	Public Health Virology Laboratory, Forensic and Scientific Services (PHV-FSS)	Son Nguyen et al et al
EPI_ISL_639770	Australia/QLD1179/2020	2020-03-24	Public Health Virology Laboratory, Forensic and Scientific Services (PHV-FSS)	Public Health Virology Laboratory, Forensic and Scientific Services (PHV-FSS)	Son Nguyen et al et al
EPI_ISL_639771	Australia/QLD1180/2020	2020-03-25	Public Health Virology Laboratory, Forensic and Scientific Services (PHV-FSS)	Public Health Virology Laboratory, Forensic and Scientific Services (PHV-FSS)	Son Nguyen et al et al
EPI_ISL_639772	Australia/QLD1181/2020	2020-03-24	Public Health Virology Laboratory, Forensic and Scientific Services (PHV-FSS)	Public Health Virology Laboratory, Forensic and Scientific Services (PHV-FSS)	Son Nguyen et al et al
EPI_ISL_639773	Australia/QLD1182/2020	2020-03-26	Public Health Virology Laboratory, Forensic and Scientific Services (PHV-FSS)	Public Health Virology Laboratory, Forensic and Scientific Services (PHV-FSS)	Son Nguyen et al et al
EPI_ISL_639774	Australia/QLD1183/2020	2020-03-26	Public Health Virology Laboratory, Forensic and Scientific Services (PHV-FSS)	Public Health Virology Laboratory, Forensic and Scientific Services (PHV-FSS)	Son Nguyen et al et al
EPI_ISL_639775	Australia/QLD1184/2020	2020-03-26	Public Health Virology Laboratory, Forensic and Scientific Services (PHV-FSS)	Public Health Virology Laboratory, Forensic and Scientific Services (PHV-FSS)	Son Nguyen et al et al
EPI_ISL_639776	Australia/QLD1185/2020	2020-03-27	Public Health Virology Laboratory, Forensic and Scientific Services (PHV-FSS)	Public Health Virology Laboratory, Forensic and Scientific Services (PHV-FSS)	Son Nguyen et al et al
EPI_ISL_639777	Australia/QLD1186/2020	2020-03-26	Public Health Virology Laboratory, Forensic and Scientific Services (PHV-FSS)	Public Health Virology Laboratory, Forensic and Scientific Services (PHV-FSS)	Son Nguyen et al et al
EPI_ISL_639778	Australia/QLD1187/2020	2020-03-27	Public Health Virology Laboratory, Forensic and Scientific Services (PHV-FSS)	Public Health Virology Laboratory, Forensic and Scientific Services (PHV-FSS)	Son Nguyen et al et al
EPI_ISL_639779	Australia/QLD1188/2020	2020-03-27	Public Health Virology Laboratory, Forensic and Scientific Services (PHV-FSS)	Public Health Virology Laboratory, Forensic and Scientific Services (PHV-FSS)	Son Nguyen et al et al
EPI_ISL_639780	Australia/QLD1189/2020	2020-03-27	Public Health Virology Laboratory, Forensic and Scientific Services (PHV-FSS)	Public Health Virology Laboratory, Forensic and Scientific Services (PHV-FSS)	Son Nguyen et al et al
EPI_ISL_639781	Australia/QLD1190/2020	2020-03-27	Public Health Virology Laboratory, Forensic and Scientific Services (PHV-FSS)	Public Health Virology Laboratory, Forensic and Scientific Services (PHV-FSS)	Son Nguyen et al et al
EPI_ISL_639782	Australia/QLD1191/2020	2020-03-28	Public Health Virology Laboratory, Forensic and Scientific Services (PHV-FSS)	Public Health Virology Laboratory, Forensic and Scientific Services (PHV-FSS)	Son Nguyen et al et al
EPI_ISL_639783	Australia/QLD1192/2020	2020-03-28	Public Health Virology Laboratory, Forensic and Scientific Services (PHV-FSS)	Public Health Virology Laboratory, Forensic and Scientific Services (PHV-FSS)	Son Nguyen et al et al
EPI_ISL_639784	Australia/QLD1193/2020	2020-03-26	Public Health Virology Laboratory, Forensic and Scientific Services (PHV-FSS)	Public Health Virology Laboratory, Forensic and Scientific Services (PHV-FSS)	Son Nguyen et al et al
EPI_ISL_639785	Australia/QLD1194/2020	2020-03-26	Public Health Virology Laboratory, Forensic and Scientific Services (PHV-FSS)	Public Health Virology Laboratory, Forensic and Scientific Services (PHV-FSS)	Son Nguyen et al et al
EPI_ISL_639786	Australia/QLD1195/2020	2020-03-30	Public Health Virology Laboratory, Forensic and Scientific Services (PHV-FSS)	Public Health Virology Laboratory, Forensic and Scientific Services (PHV-FSS)	Son Nguyen et al et al
EPI_ISL_639787	Australia/QLD1196/2020	2020-03-30	Public Health Virology Laboratory, Forensic and Scientific Services (PHV-FSS)	Public Health Virology Laboratory, Forensic and Scientific Services (PHV-FSS)	Son Nguyen et al et al
EPI_ISL_639788	Australia/QLD1197/2020	2020-03-30	Public Health Virology Laboratory, Forensic and Scientific Services (PHV-FSS)	Public Health Virology Laboratory, Forensic and Scientific Services (PHV-FSS)	Son Nguyen et al et al
EPI_ISL_639789	Australia/QLD1198/2020	2020-03-29	Public Health Virology Laboratory, Forensic and Scientific Services (PHV-FSS)	Public Health Virology Laboratory, Forensic and Scientific Services (PHV-FSS)	Son Nguyen et al et al
EPI_ISL_639790	Australia/QLD1199/2020	2020-03-28	Public Health Virology Laboratory, Forensic and Scientific Services (PHV-FSS)	Public Health Virology Laboratory, Forensic and Scientific Services (PHV-FSS)	Son Nguyen et al et al
EPI_ISL_639791	Australia/QLD1200/2020	2020-03-28	Public Health Virology Laboratory, Forensic and Scientific Services (PHV-FSS)	Public Health Virology Laboratory, Forensic and Scientific Services (PHV-FSS)	Son Nguyen et al et al
EPI_ISL_639792	Australia/QLD1201/2020	2020-03-28	Public Health Virology Laboratory, Forensic and Scientific Services (PHV-FSS)	Public Health Virology Laboratory, Forensic and Scientific Services (PHV-FSS)	Son Nguyen et al et al
EPI_ISL_639793	Australia/QLD1202/2020	2020-03-29	Public Health Virology Laboratory, Forensic and Scientific Services (PHV-FSS)	Public Health Virology Laboratory, Forensic and Scientific Services (PHV-FSS)	Son Nguyen et al et al
EPI_ISL_639794	Australia/QLD1203/2020	2020-03-16	Public Health Virology Laboratory, Forensic and Scientific Services (PHV-FSS)	Public Health Virology Laboratory, Forensic and Scientific Services (PHV-FSS)	Son Nguyen et al et al
EPI_ISL_639795	Australia/QLD1204/2020	2020-03-18	Public Health Virology Laboratory, Forensic and Scientific Services (PHV-FSS)	Public Health Virology Laboratory, Forensic and Scientific Services (PHV-FSS)	Son Nguyen et al et al
EPI_ISL_639796	Australia/QLD1205/2020	2020-03-18	Public Health Virology Laboratory, Forensic and Scientific Services (PHV-FSS)	Public Health Virology Laboratory, Forensic and Scientific Services (PHV-FSS)	Son Nguyen et al et al
EPI_ISL_639797	Australia/QLD1206/2020	2020-03-20	Public Health Virology Laboratory, Forensic and Scientific Services (PHV-FSS)	Public Health Virology Laboratory, Forensic and Scientific Services (PHV-FSS)	Son Nguyen et al et al
EPI_ISL_639798	Australia/QLD1207/2020	2020-03-20	Public Health Virology Laboratory, Forensic and Scientific Services (PHV-FSS)	Public Health Virology Laboratory, Forensic and Scientific Services (PHV-FSS)	Son Nguyen et al et al
EPI_ISL_639799	Australia/QLD1208/2020	2020-03-20	Public Health Virology Laboratory, Forensic and Scientific Services (PHV-FSS)	Public Health Virology Laboratory, Forensic and Scientific Services (PHV-FSS)	Son Nguyen et al et al
EPI_ISL_639800	Australia/QLD1209/2020	2020-03-22	Public Health Virology Laboratory, Forensic and Scientific Services (PHV-FSS)	Public Health Virology Laboratory, Forensic and Scientific Services (PHV-FSS)	Son Nguyen et al et al
EPI_ISL_639801	Australia/QLD1210/2020	2020-03-22	Public Health Virology Laboratory, Forensic and Scientific Services (PHV-FSS)	Public Health Virology Laboratory, Forensic and Scientific Services (PHV-FSS)	Son Nguyen et al et al
EPI_ISL_639802	Australia/QLD1211/2020	2020-03-22	Public Health Virology Laboratory, Forensic and Scientific Services (PHV-FSS)	Public Health Virology Laboratory, Forensic and Scientific Services (PHV-FSS)	Son Nguyen et al et al
EPI_ISL_639803	Australia/QLD1212/2020	2020-03-22	Public Health Virology Laboratory, Forensic and Scientific Services (PHV-FSS)	Public Health Virology Laboratory, Forensic and Scientific Services (PHV-FSS)	Son Nguyen et al et al
EPI_ISL_639804	Australia/QLD1213/2020	2020-03-22	Public Health Virology Laboratory, Forensic and Scientific Services (PHV-FSS)	Public Health Virology Laboratory, Forensic and Scientific Services (PHV-FSS)	Son Nguyen et al et al
EPI_ISL_639805	Australia/QLD1214/2020	2020-03-23	Public Health Virology Laboratory, Forensic and Scientific Services (PHV-FSS)	Public Health Virology Laboratory, Forensic and Scientific Services (PHV-FSS)	Son Nguyen et al et al
EPI_ISL_639806	Australia/QLD1215/2020	2020-03-22	Public Health Virology Laboratory, Forensic and Scientific Services (PHV-FSS)	Public Health Virology Laboratory, Forensic and Scientific Services (PHV-FSS)	Son Nguyen et al et al
EPI_ISL_639807	Australia/QLD1216/2020	2020-03-22	Public Health Virology Laboratory, Forensic and Scientific Services (PHV-FSS)	Public Health Virology Laboratory, Forensic and Scientific Services (PHV-FSS)	Son Nguyen et al et al
EPI_ISL_639808	Australia/QLD1217/2020	2020-03-22	Public Health Virology Laboratory, Forensic and Scientific Services (PHV-FSS)	Public Health Virology Laboratory, Forensic and Scientific Services (PHV-FSS)	Son Nguyen et al et al
EPI_ISL_639809	Australia/QLD1218/2020	2020-03-22	Public Health Virology Laboratory, Forensic and Scientific Services (PHV-FSS)	Public Health Virology Laboratory, Forensic and Scientific Services (PHV-FSS)	Son Nguyen et al et al
EPI_ISL_639810	Australia/QLD1219/2020	2020-03-23	Public Health Virology Laboratory, Forensic and Scientific Services (PHV-FSS)	Public Health Virology Laboratory, Forensic and Scientific Services (PHV-FSS)	Son Nguyen et al et al
EPI_ISL_639811	Australia/QLD1220/2020	2020-03-22	Public Health Virology Laboratory, Forensic and Scientific Services (PHV-FSS)	Public Health Virology Laboratory, Forensic and Scientific Services (PHV-FSS)	Son Nguyen et al et al
EPI_ISL_639812	Australia/QLD1221/2020	2020-03-22	Public Health Virology Laboratory, Forensic and Scientific Services (PHV-FSS)	Public Health Virology Laboratory, Forensic and Scientific Services (PHV-FSS)	Son Nguyen et al et al
EPI_ISL_639813	Australia/QLD1222/2020	2020-03-22	Public Health Virology Laboratory, Forensic and Scientific Services (PHV-FSS)	Public Health Virology Laboratory, Forensic and Scientific Services (PHV-FSS)	Son Nguyen et al et al
EPI_ISL_639814	Australia/QLD1223/2020	2020-03-29	Public Health Virology Laboratory, Forensic and Scientific Services (PHV-FSS)	Public Health Virology Laboratory, Forensic and Scientific Services (PHV-FSS)	Son Nguyen et al et al
EPI_ISL_639815	Australia/QLD1224/2020	2020-03-29	Public Health Virology Laboratory, Forensic and Scientific Services (PHV-FSS)	Public Health Virology Laboratory, Forensic and Scientific Services (PHV-FSS)	Son Nguyen et al et al
EPI_ISL_639816	Australia/QLD1227/2020	2020-03-31	Public Health Virology Laboratory, Forensic and Scientific Services (PHV-FSS)	Public Health Virology Laboratory, Forensic and Scientific Services (PHV-FSS)	Son Nguyen et al et al
EPI_ISL_639817	Australia/QLD1228/2020	2020-03-31	Public Health Virology Laboratory, Forensic and Scientific Services (PHV-FSS)	Public Health Virology Laboratory, Forensic and Scientific Services (PHV-FSS)	Son Nguyen et al et al
EPI_ISL_639818	Australia/QLD1229/2020	2020-10-19	Public Health Virology Laboratory, Forensic and Scientific Services (PHV-FSS)	Public Health Virology Laboratory, Forensic and Scientific Services (PHV-FSS)	Son Nguyen et al et al
EPI_ISL_639819	Australia/QLD1231/2020	2020-10-29	Public Health Virology Laboratory, Forensic and Scientific Services (PHV-FSS)	Public Health Virology Laboratory, Forensic and Scientific Services (PHV-FSS)	Son Nguyen et al et al
EPI_ISL_639820	Australia/QLD1236/2020	2020-03-26	Public Health Virology Laboratory, Forensic and Scientific Services (PHV-FSS)	Public Health Virology Laboratory, Forensic and Scientific Services (PHV-FSS)	Son Nguyen et al et al
EPI_ISL_693250	Australia/QLD1245/2020	2020-03-22	Public Health Virology Laboratory, Forensic and Scientific Services (PHV-FSS)	Public Health Virology Laboratory, Forensic and Scientific Services (PHV-FSS)	Son Nguyen et al et al
EPI_ISL_693251	Australia/QLD1246/2020	2020-03-22	Public Health Virology Laboratory, Forensic and Scientific Services (PHV-FSS)	Public Health Virology Laboratory, Forensic and Scientific Services (PHV-FSS)	Son Nguyen et al et al
EPI_ISL_693252	Australia/QLD1248/2020	2020-03-22	Public Health Virology Laboratory, Forensic and Scientific Services (PHV-FSS)	Public Health Virology Laboratory, Forensic and Scientific Services (PHV-FSS)	Son Nguyen et al et al
EPI_ISL_693253	Australia/QLD1249/2020	2020-03-22	Public Health Virology Laboratory, Forensic and Scientific Services (PHV-FSS)	Public Health Virology Laboratory, Forensic and Scientific Services (PHV-FSS)	Son Nguyen et al et al
EPI_ISL_693254	Australia/QLD1251/2020	2020-03-23	Public Health Virology Laboratory, Forensic and Scientific Services (PHV-FSS)	Public Health Virology Laboratory, Forensic and Scientific Services (PHV-FSS)	Son Nguyen et al et al
EPI_ISL_693255	Australia/QLD1252/2020	2020-03-23	Public Health Virology Laboratory, Forensic and Scientific Services (PHV-FSS)	Public Health Virology Laboratory, Forensic and Scientific Services (PHV-FSS)	Son Nguyen et al et al
EPI_ISL_693256	Australia/QLD1253/2020	2020-03-19	Public Health Virology Laboratory, Forensic and Scientific Services (PHV-FSS)	Public Health Virology Laboratory, Forensic and Scientific Services (PHV-FSS)	Son Nguyen et al et al
EPI_ISL_693257	Australia/QLD1254/2020	2020-03-23	Public Health Virology Laboratory, Forensic and Scientific Services (PHV-FSS)	Public Health Virology Laboratory, Forensic and Scientific Services (PHV-FSS)	Son Nguyen et al et al
EPI_ISL_693258	Australia/QLD1255/2020	2020-03-22	Public Health Virology Laboratory, Forensic and Scientific Services (PHV-FSS)	Public Health Virology Laboratory, Forensic and Scientific Services (PHV-FSS)	Son Nguyen et al et al
EPI_ISL_693259	Australia/QLD1256/2020	2020-03-23	Public Health Virology Laboratory, Forensic and Scientific Services (PHV-FSS)	Public Health Virology Laboratory, Forensic and Scientific Services (PHV-FSS)	Son Nguyen et al et al
EPI_ISL_693260	Australia/QLD1257/2020	2020-03-23	Public Health Virology Laboratory, Forensic and Scientific Services (PHV-FSS)	Public Health Virology Laboratory, Forensic and Scientific Services (PHV-FSS)	Son Nguyen et al et al
EPI_ISL_693261	Australia/QLD1258/2020	2020-03-25	Public Health Virology Laboratory, Forensic and Scientific Services (PHV-FSS)	Public Health Virology Laboratory, Forensic and Scientific Services (PHV-FSS)	Son Nguyen et al et al
EPI_ISL_693262	Australia/QLD1259/2020	2020-03-25	Public Health Virology Laboratory, Forensic and Scientific Services (PHV-FSS)	Public Health Virology Laboratory, Forensic and Scientific Services (PHV-FSS)	Son Nguyen et al et al
EPI_ISL_693263	Australia/QLD1261/2020	2020-03-24	Public Health Virology Laboratory, Forensic and Scientific Services (PHV-FSS)	Public Health Virology Laboratory, Forensic and Scientific Services (PHV-FSS)	Son Nguyen et al et al
EPI_ISL_693264	Australia/QLD1262/2020	2020-03-24	Public Health Virology Laboratory, Forensic and Scientific Services (PHV-FSS)	Public Health Virology Laboratory, Forensic and Scientific Services (PHV-FSS)	Son Nguyen et al et al
EPI_ISL_693265	Australia/QLD1263/2020	2020-03-25	Public Health Virology Laboratory, Forensic and Scientific Services (PHV-FSS)	Public Health Virology Laboratory, Forensic and Scientific Services (PHV-FSS)	Son Nguyen et al et al
EPI_ISL_693266	Australia/QLD1264/2020	2020-03-25	Public Health Virology Laboratory, Forensic and Scientific Services (PHV-FSS)	Public Health Virology Laboratory, Forensic and Scientific Services (PHV-FSS)	Son Nguyen et al et al
EPI_ISL_693267	Australia/QLD1265/2020	2020-03-24	Public Health Virology Laboratory, Forensic and Scientific Services (PHV-FSS)	Public Health Virology Laboratory, Forensic and Scientific Services (PHV-FSS)	Son Nguyen et al et al
EPI_ISL_693268	Australia/QLD1266/2020	2020-03-25	Public Health Virology Laboratory, Forensic and Scientific Services (PHV-FSS)	Public Health Virology Laboratory, Forensic and Scientific Services (PHV-FSS)	Son Nguyen et al et al
EPI_ISL_693269	Australia/QLD1267/2020	2020-10-31	Public Health Virology Laboratory, Forensic and Scientific Services (PHV-FSS)	Public Health Virology Laboratory, Forensic and Scientific Services (PHV-FSS)	Son Nguyen et al et al
EPI_ISL_693270	Australia/QLD1268/2020	2020-03-22	Public Health Virology Laboratory, Forensic and Scientific Services (PHV-FSS)	Public Health Virology Laboratory, Forensic and Scientific Services (PHV-FSS)	Son Nguyen et al et al
EPI_ISL_693271	Australia/QLD1269/2020	2020-03-22	Public Health Virology Laboratory, Forensic and Scientific Services (PHV-FSS)	Public Health Virology Laboratory, Forensic and Scientific Services (PHV-FSS)	Son Nguyen et al et al
EPI_ISL_693272	Australia/QLD1270/2020	2020-03-22	Public Health Virology Laboratory, Forensic and Scientific Services (PHV-FSS)	Public Health Virology Laboratory, Forensic and Scientific Services (PHV-FSS)	Son Nguyen et al et al
EPI_ISL_693273	Australia/QLD1271/2020	2020-03-20	Public Health Virology Laboratory, Forensic and Scientific Services (PHV-FSS)	Public Health Virology Laboratory, Forensic and Scientific Services (PHV-FSS)	Son Nguyen et al et al
EPI_ISL_693274	Australia/QLD1272/2020	2020-03-20	Public Health Virology Laboratory, Forensic and Scientific Services (PHV-FSS)	Public Health Virology Laboratory, Forensic and Scientific Services (PHV-FSS)	Son Nguyen et al et al
EPI_ISL_693275	Australia/QLD1273/2020	2020-03-20	Public Health Virology Laboratory, Forensic and Scientific Services (PHV-FSS)	Public Health Virology Laboratory, Forensic and Scientific Services (PHV-FSS)	Son Nguyen et al et al
EPI_ISL_693276	Australia/QLD1274/2020	2020-03-21	Public Health Virology Laboratory, Forensic and Scientific Services (PHV-FSS)	Public Health Virology Laboratory, Forensic and Scientific Services (PHV-FSS)	Son Nguyen et al et al
EPI_ISL_693277	Australia/QLD1276/2020	2020-03-21	Public Health Virology Laboratory, Forensic and Scientific Services (PHV-FSS)	Public Health Virology Laboratory, Forensic and Scientific Services (PHV-FSS)	Son Nguyen et al et al
EPI_ISL_693278	Australia/QLD1277/2020	2020-03-21	Public Health Virology Laboratory, Forensic and Scientific Services (PHV-FSS)	Public Health Virology Laboratory, Forensic and Scientific Services (PHV-FSS)	Son Nguyen et al et al
EPI_ISL_693279	Australia/QLD1278/2020	2020-03-21	Public Health Virology Laboratory, Forensic and Scientific Services (PHV-FSS)	Public Health Virology Laboratory, Forensic and Scientific Services (PHV-FSS)	Son Nguyen et al et al
EPI_ISL_693280	Australia/QLD1279/2020	2020-03-20	Public Health Virology Laboratory, Forensic and Scientific Services (PHV-FSS)	Public Health Virology Laboratory, Forensic and Scientific Services (PHV-FSS)	Son Nguyen et al et al
EPI_ISL_693281	Australia/QLD1280/2020	2020-03-21	Public Health Virology Laboratory, Forensic and Scientific Services (PHV-FSS)	Public Health Virology Laboratory, Forensic and Scientific Services (PHV-FSS)	Son Nguyen et al et al
EPI_ISL_693282	Australia/QLD1282/2020	2020-11-08	Public Health Virology Laboratory, Forensic and Scientific Services (PHV-FSS)	Public Health Virology Laboratory, Forensic and Scientific Services (PHV-FSS)	Son Nguyen et al et al
EPI_ISL_693283	Australia/QLD1283/2020	2020-11-10	Public Health Virology Laboratory, Forensic and Scientific Services (PHV-FSS)	Public Health Virology Laboratory, Forensic and Scientific Services (PHV-FSS)	Son Nguyen et al et al
EPI_ISL_693284	Australia/QLD1285/2020	2020-11-11	Public Health Virology Laboratory, Forensic and Scientific Services (PHV-FSS)	Public Health Virology Laboratory, Forensic and Scientific Services (PHV-FSS)	Son Nguyen et al et al
EPI_ISL_693285	Australia/QLD1286/2020	2020-11-12	Public Health Virology Laboratory, Forensic and Scientific Services (PHV-FSS)	Public Health Virology Laboratory, Forensic and Scientific Services (PHV-FSS)	Son Nguyen et al et al
EPI_ISL_693286	Australia/QLD1287/2020	2020-03-25	Public Health Virology Laboratory, Forensic and Scientific Services (PHV-FSS)	Public Health Virology Laboratory, Forensic and Scientific Services (PHV-FSS)	Son Nguyen et al et al
EPI_ISL_693287	Australia/QLD1288/2020	2020-03-31	Public Health Virology Laboratory, Forensic and Scientific Services (PHV-FSS)	Public Health Virology Laboratory, Forensic and Scientific Services (PHV-FSS)	Son Nguyen et al et al
EPI_ISL_693288	Australia/QLD1289/2020	2020-03-30	Public Health Virology Laboratory, Forensic and Scientific Services (PHV-FSS)	Public Health Virology Laboratory, Forensic and Scientific Services (PHV-FSS)	Son Nguyen et al et al
EPI_ISL_693289	Australia/QLD1292/2020	2020-03-23	Public Health Virology Laboratory, Forensic and Scientific Services (PHV-FSS)	Public Health Virology Laboratory, Forensic and Scientific Services (PHV-FSS)	Son Nguyen et al et al
EPI_ISL_693290	Australia/QLD1293/2020	2020-02-04	Public Health Virology Laboratory, Forensic and Scientific Services (PHV-FSS)	Public Health Virology Laboratory, Forensic and Scientific Services (PHV-FSS)	Son Nguyen et al et al
EPI_ISL_693291	Australia/QLD1296/2020	2020-03-23	Public Health Virology Laboratory, Forensic and Scientific Services (PHV-FSS)	Public Health Virology Laboratory, Forensic and Scientific Services (PHV-FSS)	Son Nguyen et al et al
EPI_ISL_693292	Australia/QLD1297/2020	2020-03-22	Public Health Virology Laboratory, Forensic and Scientific Services (PHV-FSS)	Public Health Virology Laboratory, Forensic and Scientific Services (PHV-FSS)	Son Nguyen et al et al
EPI_ISL_693293	Australia/QLD1299/2020	2020-03-23	Public Health Virology Laboratory, Forensic and Scientific Services (PHV-FSS)	Public Health Virology Laboratory, Forensic and Scientific Services (PHV-FSS)	Son Nguyen et al et al
EPI_ISL_693294	Australia/QLD1300/2020	2020-03-23	Public Health Virology Laboratory, Forensic and Scientific Services (PHV-FSS)	Public Health Virology Laboratory, Forensic and Scientific Services (PHV-FSS)	Son Nguyen et al et al
EPI_ISL_693295	Australia/QLD1302/2020	2020-03-24	Public Health Virology Laboratory, Forensic and Scientific Services (PHV-FSS)	Public Health Virology Laboratory, Forensic and Scientific Services (PHV-FSS)	Son Nguyen et al et al
EPI_ISL_693296	Australia/QLD1303/2020	2020-03-24	Public Health Virology Laboratory, Forensic and Scientific Services (PHV-FSS)	Public Health Virology Laboratory, Forensic and Scientific Services (PHV-FSS)	Son Nguyen et al et al
EPI_ISL_693297	Australia/QLD1304/2020	2020-10-31	Public Health Virology Laboratory, Forensic and Scientific Services (PHV-FSS)	Public Health Virology Laboratory, Forensic and Scientific Services (PHV-FSS)	Son Nguyen et al et al
EPI_ISL_530243	Australia/QLD955/2020	2020-03-26	Queensland Health Forensic and Scientific Services, Public Health Virology	Public Health Virology Laboratory, Forensic and Scientific Services, Queensland Health	Son Nguyen et al et al
EPI_ISL_530240	Australia/QLD957/2020	2020-07-27	Queensland Health Forensic and Scientific Services, Public Health Virology	Public Health Virology Laboratory, Forensic and Scientific Services, Queensland Health	Son Nguyen et al et al
EPI_ISL_530239	Australia/QLD958/2020	2020-06-05	Queensland Health Forensic and Scientific Services, Public Health Virology	Public Health Virology Laboratory, Forensic and Scientific Services, Queensland Health	Son Nguyen et al et al
EPI_ISL_530225	Australia/QLD959/2020	2020-08-19	Queensland Health Forensic and Scientific Services, Public Health Virology	Public Health Virology Laboratory, Forensic and Scientific Services, Queensland Health	Son Nguyen et al et al
EPI_ISL_530242	Australia/QLD960/2020	2020-03-25	Queensland Health Forensic and Scientific Services, Public Health Virology	Public Health Virology Laboratory, Forensic and Scientific Services, Queensland Health	Son Nguyen et al et al
EPI_ISL_530236	Australia/QLD961/2020	2020-04-11	Queensland Health Forensic and Scientific Services, Public Health Virology	Public Health Virology Laboratory, Forensic and Scientific Services, Queensland Health	Son Nguyen et al et al
EPI_ISL_530241	Australia/QLD962/2020	2020-03-25	Queensland Health Forensic and Scientific Services, Public Health Virology	Public Health Virology Laboratory, Forensic and Scientific Services, Queensland Health	Son Nguyen et al et al
EPI_ISL_530226	Australia/QLD963/2020	2020-03-31	Queensland Health Forensic and Scientific Services, Public Health Virology	Public Health Virology Laboratory, Forensic and Scientific Services, Queensland Health	Son Nguyen et al et al
EPI_ISL_530238	Australia/QLD964/2020	2020-04-15	Queensland Health Forensic and Scientific Services, Public Health Virology	Public Health Virology Laboratory, Forensic and Scientific Services, Queensland Health	Son Nguyen et al et al
EPI_ISL_530244	Australia/QLD965/2020	2020-03-26	Queensland Health Forensic and Scientific Services, Public Health Virology	Public Health Virology Laboratory, Forensic and Scientific Services, Queensland Health	Son Nguyen et al et al
EPI_ISL_530234	Australia/QLD966/2020	2020-04-09	Queensland Health Forensic and Scientific Services, Public Health Virology	Public Health Virology Laboratory, Forensic and Scientific Services, Queensland Health	Son Nguyen et al et al
EPI_ISL_530232	Australia/QLD967/2020	2020-04-03	Queensland Health Forensic and Scientific Services, Public Health Virology	Public Health Virology Laboratory, Forensic and Scientific Services, Queensland Health	Son Nguyen et al et al
EPI_ISL_530228	Australia/QLD968/2020	2020-04-01	Queensland Health Forensic and Scientific Services, Public Health Virology	Public Health Virology Laboratory, Forensic and Scientific Services, Queensland Health	Son Nguyen et al et al
EPI_ISL_530233	Australia/QLD969/2020	2020-04-08	Queensland Health Forensic and Scientific Services, Public Health Virology	Public Health Virology Laboratory, Forensic and Scientific Services, Queensland Health	Son Nguyen et al et al
EPI_ISL_530230	Australia/QLD970/2020	2020-04-01	Queensland Health Forensic and Scientific Services, Public Health Virology	Public Health Virology Laboratory, Forensic and Scientific Services, Queensland Health	Son Nguyen et al et al
EPI_ISL_530235	Australia/QLD971/2020	2020-04-11	Queensland Health Forensic and Scientific Services, Public Health Virology	Public Health Virology Laboratory, Forensic and Scientific Services, Queensland Health	Son Nguyen et al et al
EPI_ISL_530231	Australia/QLD973/2020	2020-04-02	Queensland Health Forensic and Scientific Services, Public Health Virology	Public Health Virology Laboratory, Forensic and Scientific Services, Queensland Health	Son Nguyen et al et al
EPI_ISL_530237	Australia/QLD974/2020	2020-04-05	Queensland Health Forensic and Scientific Services, Public Health Virology	Public Health Virology Laboratory, Forensic and Scientific Services, Queensland Health	Son Nguyen et al et al
EPI_ISL_530229	Australia/QLD978/2020	2020-04-01	Queensland Health Forensic and Scientific Services, Public Health Virology	Public Health Virology Laboratory, Forensic and Scientific Services, Queensland Health	Son Nguyen et al et al
EPI_ISL_530227	Australia/QLD979/2020	2020-04-01	Queensland Health Forensic and Scientific Services, Public Health Virology	Public Health Virology Laboratory, Forensic and Scientific Services, Queensland Health	Son Nguyen et al et al
EPI_ISL_530260	Australia/QLD980/2020	2020-03-21	Queensland Health Forensic and Scientific Services, Public Health Virology	Public Health Virology Laboratory, Forensic and Scientific Services, Queensland Health	Son Nguyen et al et al
EPI_ISL_530261	Australia/QLD981/2020	2020-03-20	Queensland Health Forensic and Scientific Services, Public Health Virology	Public Health Virology Laboratory, Forensic and Scientific Services, Queensland Health	Son Nguyen et al et al
EPI_ISL_530262	Australia/QLD982/2020	2020-03-21	Queensland Health Forensic and Scientific Services, Public Health Virology	Public Health Virology Laboratory, Forensic and Scientific Services, Queensland Health	Son Nguyen et al et al
EPI_ISL_530263	Australia/QLD983/2020	2020-03-23	Queensland Health Forensic and Scientific Services, Public Health Virology	Public Health Virology Laboratory, Forensic and Scientific Services, Queensland Health	Son Nguyen et al et al
EPI_ISL_530264	Australia/QLD984/2020	2020-03-24	Queensland Health Forensic and Scientific Services, Public Health Virology	Public Health Virology Laboratory, Forensic and Scientific Services, Queensland Health	Son Nguyen et al et al
EPI_ISL_530265	Australia/QLD985/2020	2020-03-24	Queensland Health Forensic and Scientific Services, Public Health Virology	Public Health Virology Laboratory, Forensic and Scientific Services, Queensland Health	Son Nguyen et al et al
EPI_ISL_530266	Australia/QLD986/2020	2020-03-24	Queensland Health Forensic and Scientific Services, Public Health Virology	Public Health Virology Laboratory, Forensic and Scientific Services, Queensland Health	Son Nguyen et al et al
EPI_ISL_530267	Australia/QLD987/2020	2020-03-26	Queensland Health Forensic and Scientific Services, Public Health Virology	Public Health Virology Laboratory, Forensic and Scientific Services, Queensland Health	Son Nguyen et al et al
EPI_ISL_530268	Australia/QLD988/2020	2020-03-25	Queensland Health Forensic and Scientific Services, Public Health Virology	Public Health Virology Laboratory, Forensic and Scientific Services, Queensland Health	Son Nguyen et al et al
EPI_ISL_530250	Australia/QLD990/2020	2020-07-10	Queensland Health Forensic and Scientific Services, Public Health Virology	Public Health Virology Laboratory, Forensic and Scientific Services, Queensland Health	Son Nguyen et al et al
EPI_ISL_530251	Australia/QLD991/2020	2020-07-10	Queensland Health Forensic and Scientific Services, Public Health Virology	Public Health Virology Laboratory, Forensic and Scientific Services, Queensland Health	Son Nguyen et al et al
EPI_ISL_530252	Australia/QLD992/2020	2020-07-22	Queensland Health Forensic and Scientific Services, Public Health Virology	Public Health Virology Laboratory, Forensic and Scientific Services, Queensland Health	Son Nguyen et al et al
EPI_ISL_530253	Australia/QLD993/2020	2020-07-22	Queensland Health Forensic and Scientific Services, Public Health Virology	Public Health Virology Laboratory, Forensic and Scientific Services, Queensland Health	Son Nguyen et al et al
EPI_ISL_530254	Australia/QLD994/2020	2020-08-02	Queensland Health Forensic and Scientific Services, Public Health Virology	Public Health Virology Laboratory, Forensic and Scientific Services, Queensland Health	Son Nguyen et al et al
EPI_ISL_530255	Australia/QLD996/2020	2020-08-21	Queensland Health Forensic and Scientific Services, Public Health Virology	Public Health Virology Laboratory, Forensic and Scientific Services, Queensland Health	Son Nguyen et al et al
EPI_ISL_530256	Australia/QLD998/2020	2020-07-29	Queensland Health Forensic and Scientific Services, Public Health Virology	Public Health Virology Laboratory, Forensic and Scientific Services, Queensland Health	Son Nguyen et al et al
EPI_ISL_530257	Australia/QLD999/2020	2020-07-30	Queensland Health Forensic and Scientific Services, Public Health Virology	Public Health Virology Laboratory, Forensic and Scientific Services, Queensland Health	Son Nguyen et al et al
EPI_ISL_417031	Australia/QLDID919/2020	2020-03-11	Pathology Queensland	Public Health Virology Laboratory	Bixing Huang et al
EPI_ISL_417032	Australia/QLDID920/2020	2020-03-11	Rockhampton Base Hospital	Public Health Virology Laboratory	Bixing Huang et al
EPI_ISL_417033	Australia/QLDID921/2020	2020-03-11	Sullivan Nicolaides Pathology	Public Health Virology Laboratory	Bixing Huang et al
EPI_ISL_418799	Australia/QLDID922/2020	2020-02-28	Mater Pathology	Public Health Virology Laboratory	Bixing Huang et al
EPI_ISL_418801	Australia/QLDID923/2020	2020-03-14	Mater Pathology	Public Health Virology Laboratory	Bixing Huang et al
EPI_ISL_418802	Australia/QLDID924/2020	2020-03-18	Pathology Queensland	Public Health Virology Laboratory	Bixing Huang et al
EPI_ISL_418803	Australia/QLDID925/2020	2020-03-18	Pathology Queensland	Public Health Virology Laboratory	Bixing Huang et al
EPI_ISL_418804	Australia/QLDID926/2020	2020-03-18	Pathology Queensland	Public Health Virology Laboratory	Bixing Huang et al
EPI_ISL_418807	Australia/QLDID927/2020	2020-03-19	Pathology Queensland	Public Health Virology Laboratory	Bixing Huang et al
EPI_ISL_418808	Australia/QLDID928/2020	2020-03-19	Pathology Queensland	Public Health Virology Laboratory	Bixing Huang et al
EPI_ISL_420878	Australia/QLDID929/2020	2020-03-24	Mater Pathology	Public Health Virology Laboratory	Bixing Huang et al
EPI_ISL_420879	Australia/QLDID931/2020	2020-03-25	Mater Pathology	Public Health Virology Laboratory	Bixing Huang et al
EPI_ISL_436097	Australia/QLDID935/2020	2020-03-25	Prince Charles Hospital	Public Health Virology Laboratory, Forensics and Scientific Services, Queensland Health	Alyssa Pyke et al
EPI_ISL_436098	Australia/QLDID936/2020	2020-03-23	Royal Brisbane and Women's Hospital	Public Health Virology Laboratory, Forensic and Scientific Services, Queensland Health	Alyssa Pyke et al
EPI_ISL_444611	Australia/QLDID937/2020	2020-03-22	Pathology Queensland	Public Health Virology Laboratory	Bixing Huang et al
EPI_ISL_444612	Australia/QLDID938/2020	2020-03-23	QML Pathology	Public Health Virology Laboratory	Bixing Huang et al
EPI_ISL_444793	Australia/QLDID939/2020	2020-03-24	Pathology Queensland	Public Health Virology Laboratory	Bixing Huang et al
EPI_ISL_444794	Australia/QLDID940/2020	2020-03-26	Cairns Hospital	Public Health Virology Laboratory	Bixing Huang et al
EPI_ISL_447594	Australia/QLDID941/2020	2020-03-24	Caloundra Hospital	Public Health Virology Laboratory	Bixing Huang et al
EPI_ISL_447595	Australia/QLDID942/2020	2020-03-24	Pathology Queensland, Sunshine Coast University Hospital	Public Health Virology Laboratory	Bixing Huang et al
EPI_ISL_480778	Australia/SA01/2020	2020-01-30	Victorian Infectious Diseases Reference Laboratory (VIDRL)	VIDRL and MDU-PHL	Caly L. et al
EPI_ISL_480779	Australia/SA02/2020	2020-01-30	Victorian Infectious Diseases Reference Laboratory (VIDRL)	VIDRL and MDU-PHL	Caly L. et al
EPI_ISL_480780	Australia/SA03/2020	2020-01-30	Victorian Infectious Diseases Reference Laboratory (VIDRL)	VIDRL and MDU-PHL	Caly L. et al
EPI_ISL_480781	Australia/SA04/2020	2020-01-30	Victorian Infectious Diseases Reference Laboratory (VIDRL)	VIDRL and MDU-PHL	Caly L. et al
EPI_ISL_468041	Australia/SAP012/2020	2020-03-31	SA Pathology	SA Pathology	Lex Leong et al
EPI_ISL_468019	Australia/SAP014/2020	2020-04-02	SA Pathology	SA Pathology	Lex Leong et al
EPI_ISL_467990	Australia/SAP015/2020	2020-04-02	SA Pathology	SA Pathology	Leong et al
EPI_ISL_468012	Australia/SAP017/2020	2020-04-02	SA Pathology	SA Pathology	Lex Leong et al
EPI_ISL_467994	Australia/SAP018/2020	2020-04-02	SA Pathology	SA Pathology	Lex Leong et al
EPI_ISL_468017	Australia/SAP019/2020	2020-04-02	SA Pathology	SA Pathology	Lex Leong et al
EPI_ISL_468011	Australia/SAP022/2020	2020-04-03	SA Pathology	SA Pathology	Lex Leong et al
EPI_ISL_468009	Australia/SAP027/2020	2020-04-06	SA Pathology	SA Pathology	Lex Leong et al
EPI_ISL_450193	Australia/SAP029/2020	2020-03-16	SA Pathology	SA Pathology	Lex Leong et al
EPI_ISL_451077	Australia/SAP032/2020	2020-03-18	SA Pathology	SA Pathology	Lex Leong et al
EPI_ISL_451078	Australia/SAP033/2020	2020-03-19	SA Pathology	SA Pathology	Lex Leong et al
EPI_ISL_451079	Australia/SAP034/2020	2020-03-19	SA Pathology	SA Pathology	Lex Leong et al
EPI_ISL_451080	Australia/SAP035/2020	2020-03-20	SA Pathology	SA Pathology	Lex Leong et al
EPI_ISL_450194	Australia/SAP036/2020	2020-03-19	SA Pathology	SA Pathology	Lex Leong et al
EPI_ISL_451081	Australia/SAP037/2020	2020-03-20	SA Pathology	SA Pathology	Lex Leong et al
EPI_ISL_450195	Australia/SAP039/2020	2020-03-21	SA Pathology	SA Pathology	Lex Leong et al
EPI_ISL_451082	Australia/SAP041/2020	2020-03-21	SA Pathology	SA Pathology	Lex Leong et al
EPI_ISL_451083	Australia/SAP042/2020	2020-03-21	SA Pathology	SA Pathology	Lex Leong et al
EPI_ISL_451084	Australia/SAP044/2020	2020-03-22	SA Pathology	SA Pathology	Lex Leong et al
EPI_ISL_451085	Australia/SAP046/2020	2020-03-22	SA Pathology	SA Pathology	Lex Leong et al
EPI_ISL_451086	Australia/SAP047/2020	2020-03-24	SA Pathology	SA Pathology	Lex Leong et al
EPI_ISL_451087	Australia/SAP048/2020	2020-03-23	SA Pathology	SA Pathology	Lex Leong et al
EPI_ISL_451088	Australia/SAP049/2020	2020-03-24	SA Pathology	SA Pathology	Lex Leong et al
EPI_ISL_451089	Australia/SAP050/2020	2020-03-26	SA Pathology	SA Pathology	Lex Leong et al
EPI_ISL_451090	Australia/SAP051/2020	2020-03-26	SA Pathology	SA Pathology	Lex Leong et al
EPI_ISL_451091	Australia/SAP052/2020	2020-03-26	SA Pathology	SA Pathology	Lex Leong et al
EPI_ISL_451092	Australia/SAP053/2020	2020-03-26	SA Pathology	SA Pathology	Lex Leong et al
EPI_ISL_451093	Australia/SAP054/2020	2020-03-26	SA Pathology	SA Pathology	Lex Leong et al
EPI_ISL_451094	Australia/SAP055/2020	2020-03-26	SA Pathology	SA Pathology	Lex Leong et al
EPI_ISL_451095	Australia/SAP056/2020	2020-03-27	SA Pathology	SA Pathology	Lex Leong et al
EPI_ISL_451096	Australia/SAP057/2020	2020-03-27	SA Pathology	SA Pathology	Lex Leong et al
EPI_ISL_451097	Australia/SAP058/2020	2020-03-27	SA Pathology	SA Pathology	Lex Leong et al
EPI_ISL_451098	Australia/SAP059/2020	2020-03-27	SA Pathology	SA Pathology	Lex Leong et al
EPI_ISL_451099	Australia/SAP060/2020	2020-03-27	SA Pathology	SA Pathology	Lex Leong et al
EPI_ISL_451100	Australia/SAP061/2020	2020-03-28	SA Pathology	SA Pathology	Lex Leong et al
EPI_ISL_451101	Australia/SAP062/2020	2020-03-28	SA Pathology	SA Pathology	Lex Leong et al
EPI_ISL_451102	Australia/SAP063/2020	2020-03-28	SA Pathology	SA Pathology	Lex Leong et al
EPI_ISL_451103	Australia/SAP065/2020	2020-03-29	SA Pathology	SA Pathology	Lex Leong et al
EPI_ISL_451104	Australia/SAP066/2020	2020-03-29	SA Pathology	SA Pathology	Lex Leong et al
EPI_ISL_451105	Australia/SAP067/2020	2020-03-29	SA Pathology	SA Pathology	Lex Leong et al
EPI_ISL_451106	Australia/SAP068/2020	2020-03-30	SA Pathology	SA Pathology	Lex Leong et al
EPI_ISL_451107	Australia/SAP069/2020	2020-03-28	SA Pathology	SA Pathology	Lex Leong et al
EPI_ISL_451108	Australia/SAP070/2020	2020-03-30	SA Pathology	SA Pathology	Lex Leong et al
EPI_ISL_451109	Australia/SAP072/2020	2020-03-31	SA Pathology	SA Pathology	Lex Leong et al
EPI_ISL_451110	Australia/SAP073/2020	2020-03-31	SA Pathology	SA Pathology	Lex Leong et al
EPI_ISL_451111	Australia/SAP074/2020	2020-03-31	SA Pathology	SA Pathology	Lex Leong et al
EPI_ISL_451112	Australia/SAP075/2020	2020-03-31	SA Pathology	SA Pathology	Lex Leong et al
EPI_ISL_451113	Australia/SAP076/2020	2020-03-31	SA Pathology	SA Pathology	Lex Leong et al
EPI_ISL_451114	Australia/SAP077/2020	2020-03-31	SA Pathology	SA Pathology	Lex Leong et al
EPI_ISL_451115	Australia/SAP079/2020	2020-03-31	SA Pathology	SA Pathology	Lex Leong et al
EPI_ISL_451116	Australia/SAP080/2020	2020-03-31	SA Pathology	SA Pathology	Lex Leong et al
EPI_ISL_451117	Australia/SAP081/2020	2020-03-31	SA Pathology	SA Pathology	Lex Leong et al
EPI_ISL_451118	Australia/SAP082/2020	2020-03-31	SA Pathology	SA Pathology	Lex Leong et al
EPI_ISL_451119	Australia/SAP083/2020	2020-03-31	SA Pathology	SA Pathology	Lex Leong et al
EPI_ISL_451120	Australia/SAP084/2020	2020-03-31	SA Pathology	SA Pathology	Lex Leong et al
EPI_ISL_451121	Australia/SAP085/2020	2020-03-31	SA Pathology	SA Pathology	Lex Leong et al
EPI_ISL_451122	Australia/SAP087/2020	2020-03-31	SA Pathology	SA Pathology	Lex Leong et al
EPI_ISL_451123	Australia/SAP088/2020	2020-04-01	SA Pathology	SA Pathology	Lex Leong et al
EPI_ISL_451124	Australia/SAP089/2020	2020-04-01	SA Pathology	SA Pathology	Lex Leong et al
EPI_ISL_451125	Australia/SAP090/2020	2020-04-01	SA Pathology	SA Pathology	Lex Leong et al
EPI_ISL_451126	Australia/SAP091/2020	2020-04-01	SA Pathology	SA Pathology	Lex Leong et al
EPI_ISL_451127	Australia/SAP092/2020	2020-04-01	SA Pathology	SA Pathology	Lex Leong et al
EPI_ISL_451128	Australia/SAP093/2020	2020-04-02	SA Pathology	SA Pathology	Lex Leong et al
EPI_ISL_451129	Australia/SAP095/2020	2020-04-09	SA Pathology	SA Pathology	Lex Leong et al
EPI_ISL_468039	Australia/SAP097/2020	2020-02-22	SA Pathology	SA Pathology	Lex Leong et al
EPI_ISL_483066	Australia/SAP098/2020	2020-03-03	SA Pathology	SA Pathology	Lex Leong et al
EPI_ISL_468038	Australia/SAP099/2020	2020-03-04	SA Pathology	SA Pathology	Lex Leong et al
EPI_ISL_451130	Australia/SAP110/2020	2020-03-16	SA Pathology	SA Pathology	Lex Leong et al
EPI_ISL_451131	Australia/SAP111/2020	2020-03-15	SA Pathology	SA Pathology	Lex Leong et al
EPI_ISL_468016	Australia/SAP112/2020	2020-03-16	SA Pathology	SA Pathology	Lex Leong et al
EPI_ISL_483067	Australia/SAP113/2020	2020-03-13	SA Pathology	SA Pathology	Lex Leong et al
EPI_ISL_451132	Australia/SAP115/2020	2020-03-17	SA Pathology	SA Pathology	Lex Leong et al
EPI_ISL_492109	Australia/SAP119/2020	2020-03-20	SA Pathology	SA Pathology	Lex Leong et al
EPI_ISL_492110	Australia/SAP121/2020	2020-03-19	SA Pathology	SA Pathology	Lex Leong et al
EPI_ISL_451133	Australia/SAP122/2020	2020-03-20	SA Pathology	SA Pathology	Lex Leong et al
EPI_ISL_492111	Australia/SAP123/2020	2020-03-21	SA Pathology	SA Pathology	Lex Leong et al
EPI_ISL_492112	Australia/SAP124/2020	2020-03-21	SA Pathology	SA Pathology	Lex Leong et al
EPI_ISL_451134	Australia/SAP125/2020	2020-03-21	SA Pathology	SA Pathology	Lex Leong et al
EPI_ISL_451135	Australia/SAP126/2020	2020-03-21	SA Pathology	SA Pathology	Lex Leong et al
EPI_ISL_451136	Australia/SAP127/2020	2020-03-22	SA Pathology	SA Pathology	Lex Leong et al
EPI_ISL_451137	Australia/SAP130/2020	2020-03-24	SA Pathology	SA Pathology	Lex Leong et al
EPI_ISL_451138	Australia/SAP133/2020	2020-03-25	SA Pathology	SA Pathology	Lex Leong et al
EPI_ISL_451139	Australia/SAP134/2020	2020-03-25	SA Pathology	SA Pathology	Lex Leong et al
EPI_ISL_451140	Australia/SAP136/2020	2020-03-24	SA Pathology	SA Pathology	Lex Leong et al
EPI_ISL_451141	Australia/SAP137/2020	2020-03-26	SA Pathology	SA Pathology	Lex Leong et al
EPI_ISL_451142	Australia/SAP141/2020	2020-03-30	SA Pathology	SA Pathology	Lex Leong et al
EPI_ISL_451143	Australia/SAP142/2020	2020-03-31	SA Pathology	SA Pathology	Lex Leong et al
EPI_ISL_467987	Australia/SAP145/2020	2020-04-03	SA Pathology	SA Pathology	Lex Leong et al
EPI_ISL_451144	Australia/SAP146/2020	2020-04-10	SA Pathology	SA Pathology	Lex Leong et al
EPI_ISL_451145	Australia/SAP147/2020	2020-04-11	SA Pathology	SA Pathology	Lex Leong et al
EPI_ISL_492113	Australia/SAP151/2020	2020-04-19	SA Pathology	SA Pathology	Lex Leong et al
EPI_ISL_451146	Australia/SAP152/2020	2020-03-10	SA Pathology	SA Pathology	Lex Leong et al
EPI_ISL_451147	Australia/SAP153/2020	2020-03-16	SA Pathology	SA Pathology	Lex Leong et al
EPI_ISL_451148	Australia/SAP154/2020	2020-03-23	SA Pathology	SA Pathology	Lex Leong et al
EPI_ISL_492114	Australia/SAP157/2020	2020-03-18	SA Pathology	SA Pathology	Lex Leong et al
EPI_ISL_492115	Australia/SAP158/2020	2020-03-18	SA Pathology	SA Pathology	Lex Leong et al
EPI_ISL_492116	Australia/SAP159/2020	2020-03-18	SA Pathology	SA Pathology	Lex Leong et al
EPI_ISL_492117	Australia/SAP161/2020	2020-03-21	SA Pathology	SA Pathology	Lex Leong et al
EPI_ISL_492118	Australia/SAP167/2020	2020-03-19	SA Pathology	SA Pathology	Lex Leong et al
EPI_ISL_492119	Australia/SAP168/2020	2020-03-19	SA Pathology	SA Pathology	Lex Leong et al
EPI_ISL_492120	Australia/SAP169/2020	2020-03-19	SA Pathology	SA Pathology	Lex Leong et al
EPI_ISL_467985	Australia/SAP170/2020	2020-03-13	SA Pathology	SA Pathology	Lex Leong et al
EPI_ISL_492121	Australia/SAP180/2020	2020-03-18	SA Pathology	SA Pathology	Lex Leong et al
EPI_ISL_492122	Australia/SAP181/2020	2020-03-18	SA Pathology	SA Pathology	Lex Leong et al
EPI_ISL_492123	Australia/SAP183/2020	2020-03-19	SA Pathology	SA Pathology	Lex Leong et al
EPI_ISL_508122	Australia/SAP184/2020	2020-03-19	SA Pathology	SA Pathology	Lex Leong et al
EPI_ISL_492124	Australia/SAP185/2020	2020-03-19	SA Pathology	SA Pathology	Lex Leong et al
EPI_ISL_492125	Australia/SAP186/2020	2020-03-19	SA Pathology	SA Pathology	Lex Leong et al
EPI_ISL_492126	Australia/SAP187/2020	2020-03-19	SA Pathology	SA Pathology	Lex Leong et al
EPI_ISL_492127	Australia/SAP190/2020	2020-03-21	SA Pathology	SA Pathology	Lex Leong et al
EPI_ISL_492128	Australia/SAP191/2020	2020-03-21	SA Pathology	SA Pathology	Lex Leong et al
EPI_ISL_492129	Australia/SAP194/2020	2020-03-30	SA Pathology	SA Pathology	Lex Leong et al
EPI_ISL_483068	Australia/SAP195/2020	2020-03-24	SA Pathology	SA Pathology	Lex Leong et al
EPI_ISL_492130	Australia/SAP197/2020	2020-03-30	SA Pathology	SA Pathology	Lex Leong et al
EPI_ISL_492131	Australia/SAP198/2020	2020-03-30	SA Pathology	SA Pathology	Lex Leong et al
EPI_ISL_483069	Australia/SAP200/2020	2020-03-22	SA Pathology	SA Pathology	Lex Leong et al
EPI_ISL_483070	Australia/SAP201/2020	2020-03-26	SA Pathology	SA Pathology	Lex Leong et al
EPI_ISL_483071	Australia/SAP202/2020	2020-03-26	SA Pathology	SA Pathology	Lex Leong et al
EPI_ISL_468031	Australia/SAP203/2020	2020-03-30	SA Pathology	SA Pathology	Lex Leong et al
EPI_ISL_468013	Australia/SAP204/2020	2020-03-29	SA Pathology	SA Pathology	Lex Leong et al
EPI_ISL_483072	Australia/SAP205/2020	2020-03-31	SA Pathology	SA Pathology	Lex Leong et al
EPI_ISL_468036	Australia/SAP206/2020	2020-03-30	SA Pathology	SA Pathology	Lex Leong et al
EPI_ISL_468003	Australia/SAP207/2020	2020-04-02	SA Pathology	SA Pathology	Lex Leong et al
EPI_ISL_492132	Australia/SAP208/2020	2020-04-20	SA Pathology	SA Pathology	Lex Leong et al
EPI_ISL_467989	Australia/SAP212/2020	2020-05-05	SA Pathology	SA Pathology	Lex Leong et al
EPI_ISL_468032	Australia/SAP214/2020	2020-01-30	SA Pathology	SA Pathology	Lex Leong et al
EPI_ISL_468001	Australia/SAP215/2020	2020-03-14	SA Pathology	SA Pathology	Lex Leong et al
EPI_ISL_468000	Australia/SAP216/2020	2020-03-15	SA Pathology	SA Pathology	Lex Leong et al
EPI_ISL_483073	Australia/SAP217/2020	2020-03-03	SA Pathology	SA Pathology	Lex Leong et al
EPI_ISL_483074	Australia/SAP219/2020	2020-03-07	SA Pathology	SA Pathology	Lex Leong et al
EPI_ISL_467995	Australia/SAP220/2020	2020-03-15	SA Pathology	SA Pathology	Lex Leong et al
EPI_ISL_468026	Australia/SAP221/2020	2020-03-26	SA Pathology	SA Pathology	Lex Leong et al
EPI_ISL_483075	Australia/SAP225/2020	2020-04-10	SA Pathology	SA Pathology	Lex Leong et al
EPI_ISL_468024	Australia/SAP226/2020	2020-04-03	SA Pathology	SA Pathology	Lex Leong et al
EPI_ISL_468008	Australia/SAP229/2020	2020-03-30	SA Pathology	SA Pathology	Lex Leong et al
EPI_ISL_483076	Australia/SAP230/2020	2020-03-27	SA Pathology	SA Pathology	Lex Leong et al
EPI_ISL_483077	Australia/SAP231/2020	2020-03-16	SA Pathology	SA Pathology	Lex Leong et al
EPI_ISL_483078	Australia/SAP234/2020	2020-03-24	SA Pathology	SA Pathology	Lex Leong et al
EPI_ISL_468005	Australia/SAP236/2020	2020-03-31	SA Pathology	SA Pathology	Lex Leong et al
EPI_ISL_468033	Australia/SAP237/2020	2020-03-25	SA Pathology	SA Pathology	Lex Leong et al
EPI_ISL_483079	Australia/SAP238/2020	2020-03-30	SA Pathology	SA Pathology	Lex Leong et al
EPI_ISL_483080	Australia/SAP239/2020	2020-03-23	SA Pathology	SA Pathology	Lex Leong et al
EPI_ISL_467997	Australia/SAP240/2020	2020-03-30	SA Pathology	SA Pathology	Lex Leong et al
EPI_ISL_468023	Australia/SAP242/2020	2020-03-25	SA Pathology	SA Pathology	Lex Leong et al
EPI_ISL_468015	Australia/SAP243/2020	2020-03-25	SA Pathology	SA Pathology	Lex Leong et al
EPI_ISL_468002	Australia/SAP244/2020	2020-03-24	SA Pathology	SA Pathology	Lex Leong et al
EPI_ISL_467999	Australia/SAP245/2020	2020-03-31	SA Pathology	SA Pathology	Lex Leong et al
EPI_ISL_468014	Australia/SAP246/2020	2020-03-26	SA Pathology	SA Pathology	Lex Leong et al
EPI_ISL_483081	Australia/SAP247/2020	2020-04-03	SA Pathology	SA Pathology	Lex Leong et al
EPI_ISL_467992	Australia/SAP248/2020	2020-03-20	SA Pathology	SA Pathology	Lex Leong et al
EPI_ISL_468027	Australia/SAP253/2020	2020-04-07	SA Pathology	SA Pathology	Lex Leong et al
EPI_ISL_483082	Australia/SAP254/2020	2020-03-26	SA Pathology	SA Pathology	Lex Leong et al
EPI_ISL_467993	Australia/SAP255/2020	2020-03-31	SA Pathology	SA Pathology	Lex Leong et al
EPI_ISL_468028	Australia/SAP256/2020	2020-03-25	SA Pathology	SA Pathology	Lex Leong et al
EPI_ISL_468010	Australia/SAP257/2020	2020-04-01	SA Pathology	SA Pathology	Lex Leong et al
EPI_ISL_468022	Australia/SAP263/2020	2020-03-25	SA Pathology	SA Pathology	Lex Leong et al
EPI_ISL_483083	Australia/SAP266/2020	2020-03-24	SA Pathology	SA Pathology	Lex Leong et al
EPI_ISL_468043	Australia/SAP268/2020	2020-03-31	SA Pathology	SA Pathology	Lex Leong et al
EPI_ISL_468018	Australia/SAP269/2020	2020-03-25	SA Pathology	SA Pathology	Lex Leong et al
EPI_ISL_468042	Australia/SAP270/2020	2020-03-25	SA Pathology	SA Pathology	Lex Leong et al
EPI_ISL_468040	Australia/SAP271/2020	2020-04-01	SA Pathology	SA Pathology	Lex Leong et al
EPI_ISL_467991	Australia/SAP272/2020	2020-03-25	SA Pathology	SA Pathology	Lex Leong et al
EPI_ISL_468029	Australia/SAP273/2020	2020-03-25	SA Pathology	SA Pathology	Lex Leong et al
EPI_ISL_467996	Australia/SAP276/2020	2020-04-04	SA Pathology	SA Pathology	Lex Leong et al
EPI_ISL_483084	Australia/SAP277/2020	2020-03-23	SA Pathology	SA Pathology	Lex Leong et al
EPI_ISL_483085	Australia/SAP278/2020	2020-03-28	SA Pathology	SA Pathology	Lex Leong et al
EPI_ISL_483086	Australia/SAP279/2020	2020-03-31	SA Pathology	SA Pathology	Lex Leong et al
EPI_ISL_467988	Australia/SAP282/2020	2020-03-25	SA Pathology	SA Pathology	Lex Leong et al
EPI_ISL_468004	Australia/SAP284/2020	2020-03-28	SA Pathology	SA Pathology	Lex Leong et al
EPI_ISL_468035	Australia/SAP285/2020	2020-03-31	SA Pathology	SA Pathology	Lex Leong et al
EPI_ISL_467998	Australia/SAP286/2020	2020-04-06	SA Pathology	SA Pathology	Lex Leong et al
EPI_ISL_468020	Australia/SAP288/2020	2020-03-25	SA Pathology	SA Pathology	Lex Leong et al
EPI_ISL_468021	Australia/SAP289/2020	2020-03-25	SA Pathology	SA Pathology	Lex Leong et al
EPI_ISL_483087	Australia/SAP290/2020	2020-03-22	SA Pathology	SA Pathology	Lex Leong et al
EPI_ISL_483088	Australia/SAP291/2020	2020-03-27	SA Pathology	SA Pathology	Lex Leong et al
EPI_ISL_468034	Australia/SAP293/2020	2020-03-25	SA Pathology	SA Pathology	Lex Leong et al
EPI_ISL_468030	Australia/SAP294/2020	2020-03-25	SA Pathology	SA Pathology	Lex Leong et al
EPI_ISL_483089	Australia/SAP296/2020	2020-03-23	SA Pathology	SA Pathology	Lex Leong et al
EPI_ISL_468025	Australia/SAP297/2020	2020-04-07	SA Pathology	SA Pathology	Lex Leong et al
EPI_ISL_468007	Australia/SAP298/2020	2020-04-07	SA Pathology	SA Pathology	Lex Leong et al
EPI_ISL_467986	Australia/SAP301/2020	2020-04-07	SA Pathology	SA Pathology	Lex Leong et al
EPI_ISL_468006	Australia/SAP302/2020	2020-03-31	SA Pathology	SA Pathology	Lex Leong et al
EPI_ISL_483090	Australia/SAP303/2020	2020-03-22	SA Pathology	SA Pathology	Lex Leong et al
EPI_ISL_468037	Australia/SAP305/2020	2020-01-30	SA Pathology	SA Pathology	Lex Leong et al
EPI_ISL_483091	Australia/SAP306/2020	2020-03-31	SA Pathology	SA Pathology	Lex Leong et al
EPI_ISL_483092	Australia/SAP309/2020	2020-03-27	SA Pathology	SA Pathology	Lex Leong et al
EPI_ISL_483093	Australia/SAP310/2020	2020-03-27	SA Pathology	SA Pathology	Lex Leong et al
EPI_ISL_483094	Australia/SAP312/2020	2020-03-24	SA Pathology	SA Pathology	Lex Leong et al
EPI_ISL_483095	Australia/SAP313/2020	2020-04-09	SA Pathology	SA Pathology	Lex Leong et al
EPI_ISL_483096	Australia/SAP314/2020	2020-04-08	SA Pathology	SA Pathology	Lex Leong et al
EPI_ISL_483097	Australia/SAP317/2020	2020-03-26	SA Pathology	SA Pathology	Lex Leong et al
EPI_ISL_483098	Australia/SAP318/2020	2020-03-26	SA Pathology	SA Pathology	Lex Leong et al
EPI_ISL_483099	Australia/SAP319/2020	2020-03-26	SA Pathology	SA Pathology	Lex Leong et al
EPI_ISL_483100	Australia/SAP320/2020	2020-03-27	SA Pathology	SA Pathology	Lex Leong et al
EPI_ISL_483101	Australia/SAP321/2020	2020-03-27	SA Pathology	SA Pathology	Lex Leong et al
EPI_ISL_483102	Australia/SAP322/2020	2020-03-27	SA Pathology	SA Pathology	Lex Leong et al
EPI_ISL_483103	Australia/SAP325/2020	2020-03-27	SA Pathology	SA Pathology	Lex Leong et al
EPI_ISL_483104	Australia/SAP326/2020	2020-03-27	SA Pathology	SA Pathology	Lex Leong et al
EPI_ISL_483105	Australia/SAP327/2020	2020-03-27	SA Pathology	SA Pathology	Lex Leong et al
EPI_ISL_483106	Australia/SAP328/2020	2020-03-27	SA Pathology	SA Pathology	Lex Leong et al
EPI_ISL_483107	Australia/SAP329/2020	2020-03-29	SA Pathology	SA Pathology	Lex Leong et al
EPI_ISL_483108	Australia/SAP330/2020	2020-03-27	SA Pathology	SA Pathology	Lex Leong et al
EPI_ISL_483109	Australia/SAP331/2020	2020-03-27	SA Pathology	SA Pathology	Lex Leong et al
EPI_ISL_483110	Australia/SAP333/2020	2020-03-27	SA Pathology	SA Pathology	Lex Leong et al
EPI_ISL_483111	Australia/SAP334/2020	2020-03-28	SA Pathology	SA Pathology	Lex Leong et al
EPI_ISL_483112	Australia/SAP335/2020	2020-03-30	SA Pathology	SA Pathology	Lex Leong et al
EPI_ISL_483113	Australia/SAP336/2020	2020-03-23	SA Pathology	SA Pathology	Lex Leong et al
EPI_ISL_483114	Australia/SAP337/2020	2020-03-22	SA Pathology	SA Pathology	Lex Leong et al
EPI_ISL_483115	Australia/SAP338/2020	2020-03-23	SA Pathology	SA Pathology	Lex Leong et al
EPI_ISL_483116	Australia/SAP339/2020	2020-03-23	SA Pathology	SA Pathology	Lex Leong et al
EPI_ISL_483117	Australia/SAP340/2020	2020-03-23	SA Pathology	SA Pathology	Lex Leong et al
EPI_ISL_483118	Australia/SAP341/2020	2020-03-24	SA Pathology	SA Pathology	Lex Leong et al
EPI_ISL_483119	Australia/SAP342/2020	2020-03-23	SA Pathology	SA Pathology	Lex Leong et al
EPI_ISL_483120	Australia/SAP344/2020	2020-03-24	SA Pathology	SA Pathology	Lex Leong et al
EPI_ISL_483121	Australia/SAP345/2020	2020-03-23	SA Pathology	SA Pathology	Lex Leong et al
EPI_ISL_483122	Australia/SAP346/2020	2020-03-22	SA Pathology	SA Pathology	Lex Leong et al
EPI_ISL_483123	Australia/SAP347/2020	2020-03-23	SA Pathology	SA Pathology	Lex Leong et al
EPI_ISL_483124	Australia/SAP349/2020	2020-03-22	SA Pathology	SA Pathology	Lex Leong et al
EPI_ISL_483125	Australia/SAP350/2020	2020-03-23	SA Pathology	SA Pathology	Lex Leong et al
EPI_ISL_483126	Australia/SAP352/2020	2020-03-23	SA Pathology	SA Pathology	Lex Leong et al
EPI_ISL_483127	Australia/SAP354/2020	2020-03-21	SA Pathology	SA Pathology	Lex Leong et al
EPI_ISL_483128	Australia/SAP355/2020	2020-03-20	SA Pathology	SA Pathology	Lex Leong et al
EPI_ISL_483129	Australia/SAP357/2020	2020-03-23	SA Pathology	SA Pathology	Lex Leong et al
EPI_ISL_483130	Australia/SAP358/2020	2020-03-23	SA Pathology	SA Pathology	Lex Leong et al
EPI_ISL_483131	Australia/SAP359/2020	2020-03-23	SA Pathology	SA Pathology	Lex Leong et al
EPI_ISL_483132	Australia/SAP360/2020	2020-03-23	SA Pathology	SA Pathology	Lex Leong et al
EPI_ISL_483133	Australia/SAP362/2020	2020-03-22	SA Pathology	SA Pathology	Lex Leong et al
EPI_ISL_483134	Australia/SAP363/2020	2020-03-23	SA Pathology	SA Pathology	Lex Leong et al
EPI_ISL_483135	Australia/SAP364/2020	2020-03-22	SA Pathology	SA Pathology	Lex Leong et al
EPI_ISL_483136	Australia/SAP365/2020	2020-03-28	SA Pathology	SA Pathology	Lex Leong et al
EPI_ISL_483137	Australia/SAP366/2020	2020-03-24	SA Pathology	SA Pathology	Lex Leong et al
EPI_ISL_483138	Australia/SAP367/2020	2020-03-29	SA Pathology	SA Pathology	Lex Leong et al
EPI_ISL_492133	Australia/SAP368/2020	2020-03-19	SA Pathology	SA Pathology	Lex Leong et al
EPI_ISL_492134	Australia/SAP369/2020	2020-03-21	SA Pathology	SA Pathology	Lex Leong et al
EPI_ISL_492135	Australia/SAP370/2020	2020-03-21	SA Pathology	SA Pathology	Lex Leong et al
EPI_ISL_492136	Australia/SAP371/2020	2020-03-22	SA Pathology	SA Pathology	Lex Leong et al
EPI_ISL_492137	Australia/SAP372/2020	2020-03-19	SA Pathology	SA Pathology	Lex Leong et al
EPI_ISL_492138	Australia/SAP373/2020	2020-03-20	SA Pathology	SA Pathology	Lex Leong et al
EPI_ISL_492139	Australia/SAP374/2020	2020-03-20	SA Pathology	SA Pathology	Lex Leong et al
EPI_ISL_492140	Australia/SAP375/2020	2020-03-21	SA Pathology	SA Pathology	Lex Leong et al
EPI_ISL_492141	Australia/SAP376/2020	2020-03-21	SA Pathology	SA Pathology	Lex Leong et al
EPI_ISL_492142	Australia/SAP377/2020	2020-03-22	SA Pathology	SA Pathology	Lex Leong et al
EPI_ISL_492143	Australia/SAP378/2020	2020-03-21	SA Pathology	SA Pathology	Lex Leong et al
EPI_ISL_492144	Australia/SAP379/2020	2020-03-22	SA Pathology	SA Pathology	Lex Leong et al
EPI_ISL_492145	Australia/SAP380/2020	2020-03-20	SA Pathology	SA Pathology	Lex Leong et al
EPI_ISL_492146	Australia/SAP381/2020	2020-03-21	SA Pathology	SA Pathology	Lex Leong et al
EPI_ISL_492147	Australia/SAP382/2020	2020-03-21	SA Pathology	SA Pathology	Lex Leong et al
EPI_ISL_492148	Australia/SAP383/2020	2020-03-22	SA Pathology	SA Pathology	Lex Leong et al
EPI_ISL_492149	Australia/SAP384/2020	2020-03-30	SA Pathology	SA Pathology	Lex Leong et al
EPI_ISL_492150	Australia/SAP385/2020	2020-03-21	SA Pathology	SA Pathology	Lex Leong et al
EPI_ISL_492151	Australia/SAP386/2020	2020-03-20	SA Pathology	SA Pathology	Lex Leong et al
EPI_ISL_492152	Australia/SAP387/2020	2020-04-01	SA Pathology	SA Pathology	Lex Leong et al
EPI_ISL_492153	Australia/SAP388/2020	2020-03-21	SA Pathology	SA Pathology	Lex Leong et al
EPI_ISL_492154	Australia/SAP389/2020	2020-03-22	SA Pathology	SA Pathology	Lex Leong et al
EPI_ISL_492155	Australia/SAP390/2020	2020-03-19	SA Pathology	SA Pathology	Lex Leong et al
EPI_ISL_492156	Australia/SAP391/2020	2020-03-20	SA Pathology	SA Pathology	Lex Leong et al
EPI_ISL_492157	Australia/SAP392/2020	2020-03-20	SA Pathology	SA Pathology	Lex Leong et al
EPI_ISL_492158	Australia/SAP393/2020	2020-03-21	SA Pathology	SA Pathology	Lex Leong et al
EPI_ISL_492159	Australia/SAP394/2020	2020-03-21	SA Pathology	SA Pathology	Lex Leong et al
EPI_ISL_492160	Australia/SAP395/2020	2020-03-19	SA Pathology	SA Pathology	Lex Leong et al
EPI_ISL_492161	Australia/SAP396/2020	2020-03-19	SA Pathology	SA Pathology	Lex Leong et al
EPI_ISL_492162	Australia/SAP397/2020	2020-03-20	SA Pathology	SA Pathology	Lex Leong et al
EPI_ISL_492163	Australia/SAP398/2020	2020-03-22	SA Pathology	SA Pathology	Lex Leong et al
EPI_ISL_492164	Australia/SAP399/2020	2020-03-21	SA Pathology	SA Pathology	Lex Leong et al
EPI_ISL_492165	Australia/SAP400/2020	2020-03-20	SA Pathology	SA Pathology	Lex Leong et al
EPI_ISL_492166	Australia/SAP401/2020	2020-03-31	SA Pathology	SA Pathology	Lex Leong et al
EPI_ISL_492167	Australia/SAP402/2020	2020-03-21	SA Pathology	SA Pathology	Lex Leong et al
EPI_ISL_492168	Australia/SAP403/2020	2020-03-21	SA Pathology	SA Pathology	Lex Leong et al
EPI_ISL_492169	Australia/SAP404/2020	2020-03-21	SA Pathology	SA Pathology	Lex Leong et al
EPI_ISL_492170	Australia/SAP405/2020	2020-03-21	SA Pathology	SA Pathology	Lex Leong et al
EPI_ISL_492171	Australia/SAP406/2020	2020-03-21	SA Pathology	SA Pathology	Lex Leong et al
EPI_ISL_492172	Australia/SAP407/2020	2020-03-16	SA Pathology	SA Pathology	Lex Leong et al
EPI_ISL_492173	Australia/SAP408/2020	2020-03-20	SA Pathology	SA Pathology	Lex Leong et al
EPI_ISL_492174	Australia/SAP409/2020	2020-03-14	SA Pathology	SA Pathology	Lex Leong et al
EPI_ISL_492175	Australia/SAP410/2020	2020-03-15	SA Pathology	SA Pathology	Lex Leong et al
EPI_ISL_492176	Australia/SAP411/2020	2020-03-17	SA Pathology	SA Pathology	Lex Leong et al
EPI_ISL_492177	Australia/SAP412/2020	2020-03-29	SA Pathology	SA Pathology	Lex Leong et al
EPI_ISL_492178	Australia/SAP413/2020	2020-03-20	SA Pathology	SA Pathology	Lex Leong et al
EPI_ISL_492179	Australia/SAP415/2020	2020-03-13	SA Pathology	SA Pathology	Lex Leong et al
EPI_ISL_492180	Australia/SAP418/2020	2020-04-20	SA Pathology	SA Pathology	Lex Leong et al
EPI_ISL_508123	Australia/SAP432/2020	2020-03-21	SA Pathology	SA Pathology	Lex Leong et al
EPI_ISL_508124	Australia/SAP433/2020	2020-03-18	SA Pathology	SA Pathology	Lex Leong et al
EPI_ISL_508125	Australia/SAP434/2020	2020-03-22	SA Pathology	SA Pathology	Lex Leong et al
EPI_ISL_508126	Australia/SAP435/2020	2020-03-22	SA Pathology	SA Pathology	Lex Leong et al
EPI_ISL_508127	Australia/SAP436/2020	2020-03-21	SA Pathology	SA Pathology	Lex Leong et al
EPI_ISL_508128	Australia/SAP437/2020	2020-04-03	SA Pathology	SA Pathology	Lex Leong et al
EPI_ISL_508129	Australia/SAP438/2020	2020-03-21	SA Pathology	SA Pathology	Lex Leong et al
EPI_ISL_508130	Australia/SAP439/2020	2020-03-16	SA Pathology	SA Pathology	Lex Leong et al
EPI_ISL_508131	Australia/SAP440/2020	2020-03-20	SA Pathology	SA Pathology	Lex Leong et al
EPI_ISL_508132	Australia/SAP441/2020	2020-04-05	SA Pathology	SA Pathology	Lex Leong et al
EPI_ISL_508133	Australia/SAP442/2020	2020-03-21	SA Pathology	SA Pathology	Lex Leong et al
EPI_ISL_508134	Australia/SAP443/2020	2020-07-22	SA Pathology	SA Pathology	Lex Leong et al
EPI_ISL_508135	Australia/SAP444/2020	2020-03-20	SA Pathology	SA Pathology	Lex Leong et al
EPI_ISL_508136	Australia/SAP445/2020	2020-03-20	SA Pathology	SA Pathology	Lex Leong et al
EPI_ISL_508137	Australia/SAP446/2020	2020-03-20	SA Pathology	SA Pathology	Lex Leong et al
EPI_ISL_508138	Australia/SAP447/2020	2020-03-20	SA Pathology	SA Pathology	Lex Leong et al
EPI_ISL_508139	Australia/SAP448/2020	2020-03-22	SA Pathology	SA Pathology	Lex Leong et al
EPI_ISL_508140	Australia/SAP450/2020	2020-03-19	SA Pathology	SA Pathology	Lex Leong et al
EPI_ISL_508141	Australia/SAP451/2020	2020-03-30	SA Pathology	SA Pathology	Lex Leong et al
EPI_ISL_508142	Australia/SAP452/2020	2020-03-21	SA Pathology	SA Pathology	Lex Leong et al
EPI_ISL_508143	Australia/SAP453/2020	2020-03-15	SA Pathology	SA Pathology	Lex Leong et al
EPI_ISL_508144	Australia/SAP458/2020	2020-03-18	SA Pathology	SA Pathology	Lex Leong et al
EPI_ISL_508145	Australia/SAP460/2020	2020-04-01	SA Pathology	SA Pathology	Lex Leong et al
EPI_ISL_508605	Australia/SAP472/2020	2020-07-25	SA Pathology	SA Pathology	Lex Leong et al
EPI_ISL_508606	Australia/SAP473/2020	2020-07-28	SA Pathology	SA Pathology	Lex Leong et al
EPI_ISL_508607	Australia/SAP474/2020	2020-07-29	SA Pathology	SA Pathology	Lex Leong et al
EPI_ISL_508608	Australia/SAP475/2020	2020-07-29	SA Pathology	SA Pathology	Lex Leong et al
EPI_ISL_510542	Australia/SAP476/2020	2020-07-31	SA Pathology	SA Pathology	Lex Leong et al
EPI_ISL_510543	Australia/SAP477/2020	2020-07-31	SA Pathology	SA Pathology	Lex Leong et al
EPI_ISL_510544	Australia/SAP480/2020	2020-08-03	SA Pathology	SA Pathology	Lex Leong et al
EPI_ISL_513911	Australia/SAP481/2020	2020-08-05	SA Pathology	SA Pathology	Lex Leong et al
EPI_ISL_513912	Australia/SAP482/2020	2020-08-05	SA Pathology	SA Pathology	Lex Leong et al
EPI_ISL_513913	Australia/SAP483/2020	2020-08-05	SA Pathology	SA Pathology	Lex Leong et al
EPI_ISL_516550	Australia/SAP487/2020	2020-08-15	SA Pathology	SA Pathology	Lex Leong et al
EPI_ISL_516551	Australia/SAP488/2020	2020-08-15	SA Pathology	SA Pathology	Lex Leong et al
EPI_ISL_602577	Australia/SAP493/2020	2020-10-09	SA Pathology	SA Pathology	Lex Leong et al
EPI_ISL_602578	Australia/SAP497/2020	2020-10-03	SA Pathology	SA Pathology	Lex Leong et al
EPI_ISL_602579	Australia/SAP498/2020	2020-10-12	SA Pathology	SA Pathology	Lex Leong et al
EPI_ISL_602580	Australia/SAP499/2020	2020-10-12	SA Pathology	SA Pathology	Lex Leong et al
EPI_ISL_602581	Australia/SAP500/2020	2020-10-12	SA Pathology	SA Pathology	Lex Leong et al
EPI_ISL_622761	Australia/SAP510/2020	2020-10-16	SA Pathology	SA Pathology	Lex Leong et al
EPI_ISL_603128	Australia/SAP516/2020	2020-10-23	SA Pathology	SA Pathology	Lex Leong et al
EPI_ISL_603123	Australia/SAP517/2020	2020-10-23	SA Pathology	SA Pathology	Lex Leong et al
EPI_ISL_603124	Australia/SAP519/2020	2020-10-24	SA Pathology	SA Pathology	Lex Leong et al
EPI_ISL_603125	Australia/SAP520/2020	2020-10-24	SA Pathology	SA Pathology	Lex Leong et al
EPI_ISL_603126	Australia/SAP521/2020	2020-10-24	SA Pathology	SA Pathology	Lex Leong et al
EPI_ISL_603127	Australia/SAP522/2020	2020-10-24	SA Pathology	SA Pathology	Lex Leong et al
EPI_ISL_622762	Australia/SAP523/2020	2020-10-26	SA Pathology	SA Pathology	Lex Leong et al
EPI_ISL_622763	Australia/SAP524/2020	2020-10-27	SA Pathology	SA Pathology	Lex Leong et al
EPI_ISL_622764	Australia/SAP529/2020	2020-10-29	SA Pathology	SA Pathology	Lex Leong et al
EPI_ISL_622765	Australia/SAP531/2020	2020-10-29	SA Pathology	SA Pathology	Lex Leong et al
EPI_ISL_622766	Australia/SAP532/2020	2020-10-29	SA Pathology	SA Pathology	Lex Leong et al
EPI_ISL_654795	Australia/SAP548/2020	2020-11-14	SA Pathology	SA Pathology	Lex Leong et al
EPI_ISL_654796	Australia/SAP549/2020	2020-11-14	SA Pathology	SA Pathology	Lex Leong et al
EPI_ISL_654797	Australia/SAP550/2020	2020-11-14	SA Pathology	SA Pathology	Lex Leong et al
EPI_ISL_654798	Australia/SAP551/2020	2020-11-14	SA Pathology	SA Pathology	Lex Leong et al
EPI_ISL_654799	Australia/SAP553/2020	2020-11-16	SA Pathology	SA Pathology	Lex Leong et al
EPI_ISL_654800	Australia/SAP556/2020	2020-11-16	SA Pathology	SA Pathology	Lex Leong et al
EPI_ISL_654801	Australia/SAP558/2020	2020-11-16	SA Pathology	SA Pathology	Lex Leong et al
EPI_ISL_654802	Australia/SAP559/2020	2020-11-16	SA Pathology	SA Pathology	Lex Leong et al
EPI_ISL_654803	Australia/SAP560/2020	2020-11-16	SA Pathology	SA Pathology	Lex Leong et al
EPI_ISL_654804	Australia/SAP561/2020	2020-11-16	SA Pathology	SA Pathology	Lex Leong et al
EPI_ISL_654805	Australia/SAP562/2020	2020-11-16	SA Pathology	SA Pathology	Lex Leong et al
EPI_ISL_654806	Australia/SAP563/2020	2020-11-16	SA Pathology	SA Pathology	Lex Leong et al
EPI_ISL_654807	Australia/SAP564/2020	2020-11-16	SA Pathology	SA Pathology	Lex Leong et al
EPI_ISL_654808	Australia/SAP565/2020	2020-11-16	SA Pathology	SA Pathology	Lex Leong et al
EPI_ISL_654809	Australia/SAP566/2020	2020-11-16	SA Pathology	SA Pathology	Lex Leong et al
EPI_ISL_732960	Australia/SAP592/2020	2020-12-19	SA Pathology	SA Pathology	Lex Leong et al
EPI_ISL_732961	Australia/SAP593/2020	2020-12-19	SA Pathology	SA Pathology	Lex Leong et al
EPI_ISL_752598	Australia/SAP595/2020	2020-12-26	SA Pathology	SA Pathology	Lex Leong et al
EPI_ISL_752599	Australia/SAP597/2020	2020-12-28	SA Pathology	SA Pathology	Lex Leong et al
EPI_ISL_755568	Australia/SAP598/2020	2020-12-29	SA Pathology	SA Pathology	Lex Leong et al
EPI_ISL_755569	Australia/SAP599/2020	2020-12-29	SA Pathology	SA Pathology	Lex Leong et al
EPI_ISL_755570	Australia/SAP600/2020	2020-12-30	SA Pathology	SA Pathology	Lex Leong et al
EPI_ISL_755571	Australia/SAP601/2020	2020-12-29	SA Pathology	SA Pathology	Lex Leong et al
EPI_ISL_771367	Australia/SAP602/2020	2020-12-31	SA Pathology	SA Pathology	Lex Leong et al
EPI_ISL_771368	Australia/SAP603/2021	2021-01-02	SA Pathology	SA Pathology	Lex Leong et al
EPI_ISL_771369	Australia/SAP604/2021	2021-01-02	SA Pathology	SA Pathology	Lex Leong et al
EPI_ISL_771370	Australia/SAP605/2021	2021-01-04	SA Pathology	SA Pathology	Lex Leong et al
EPI_ISL_693192	Australia/TAS000280/2020	2020	Royal Hobart Hospital	Royal Hobart Hospital	Rob Vanhaeften et al
EPI_ISL_693193	Australia/TAS000281/2020	2020	Royal Hobart Hospital	Royal Hobart Hospital	Robert Vanhaeften et al
EPI_ISL_693194	Australia/TAS000282/2020	2020	Royal Hobart Hospital	Royal Hobart Hospital	Robert Vanhaeften et al
EPI_ISL_577607	Australia/TAS00279/2020	2020-08-09	Royal Hobart Hospital	Royal Hobart Hospital	Cooley L. et al
EPI_ISL_522556	Australia/TAS01/2020	2020-04-10	Royal Hobart Hospital Microbiology Department	MDU-PHL	Cooley L. et al
EPI_ISL_522557	Australia/TAS02/2020	2020-04-11	Royal Hobart Hospital Microbiology Department	MDU-PHL	Cooley L. et al
EPI_ISL_522558	Australia/TAS03/2020	2020-04-11	Royal Hobart Hospital Microbiology Department	MDU-PHL	Cooley L. et al
EPI_ISL_522559	Australia/TAS04/2020	2020-04-12	Royal Hobart Hospital Microbiology Department	MDU-PHL	Cooley L. et al
EPI_ISL_522560	Australia/TAS05/2020	2020-04-12	Royal Hobart Hospital Microbiology Department	MDU-PHL	Cooley L. et al
EPI_ISL_522561	Australia/TAS06/2020	2020-04-12	Royal Hobart Hospital Microbiology Department	MDU-PHL	Cooley L. et al
EPI_ISL_522562	Australia/TAS07/2020	2020-04-13	Royal Hobart Hospital Microbiology Department	MDU-PHL	Cooley L. et al
EPI_ISL_522563	Australia/TAS08/2020	2020-04-13	Royal Hobart Hospital Microbiology Department	MDU-PHL	Cooley L. et al
EPI_ISL_522564	Australia/TAS09/2020	2020-04-13	Royal Hobart Hospital Microbiology Department	MDU-PHL	Cooley L. et al
EPI_ISL_522565	Australia/TAS10/2020	2020-04-13	Royal Hobart Hospital Microbiology Department	MDU-PHL	Cooley L. et al
EPI_ISL_522566	Australia/TAS100/2020	2020-03-17	Royal Hobart Hospital Microbiology Department	MDU-PHL	Cooley L. et al
EPI_ISL_522567	Australia/TAS101/2020	2020-03-24	Royal Hobart Hospital Microbiology Department	MDU-PHL	Cooley L. et al
EPI_ISL_522568	Australia/TAS102/2020	2020-03-21	Royal Hobart Hospital Microbiology Department	MDU-PHL	Cooley L. et al
EPI_ISL_522569	Australia/TAS103/2020	2020-03-24	Royal Hobart Hospital Microbiology Department	MDU-PHL	Cooley L. et al
EPI_ISL_522570	Australia/TAS104/2020	2020-03-20	Royal Hobart Hospital Microbiology Department	MDU-PHL	Cooley L. et al
EPI_ISL_522571	Australia/TAS105/2020	2020-04-02	Royal Hobart Hospital Microbiology Department	MDU-PHL	Cooley L. et al
EPI_ISL_522572	Australia/TAS107/2020	2020-03-24	Royal Hobart Hospital Microbiology Department	MDU-PHL	Cooley L. et al
EPI_ISL_522573	Australia/TAS108/2020	2020-04-15	Royal Hobart Hospital Microbiology Department	MDU-PHL	Cooley L. et al
EPI_ISL_522574	Australia/TAS109/2020	2020-03-24	Royal Hobart Hospital Microbiology Department	MDU-PHL	Cooley L. et al
EPI_ISL_522575	Australia/TAS11/2020	2020-04-14	Royal Hobart Hospital Microbiology Department	MDU-PHL	Cooley L. et al
EPI_ISL_522576	Australia/TAS110/2020	2020-04-09	Royal Hobart Hospital Microbiology Department	MDU-PHL	Cooley L. et al
EPI_ISL_522577	Australia/TAS111/2020	2020-03-31	Royal Hobart Hospital Microbiology Department	MDU-PHL	Cooley L. et al
EPI_ISL_522578	Australia/TAS112/2020	2020-03-27	Royal Hobart Hospital Microbiology Department	MDU-PHL	Cooley L. et al
EPI_ISL_522579	Australia/TAS113/2020	2020-03-23	Royal Hobart Hospital Microbiology Department	MDU-PHL	Cooley L. et al
EPI_ISL_522580	Australia/TAS114/2020	2020-03-23	Royal Hobart Hospital Microbiology Department	MDU-PHL	Cooley L. et al
EPI_ISL_522581	Australia/TAS115/2020	2020-04-08	Royal Hobart Hospital Microbiology Department	MDU-PHL	Cooley L. et al
EPI_ISL_522582	Australia/TAS116/2020	2020-03-20	Royal Hobart Hospital Microbiology Department	MDU-PHL	Cooley L. et al
EPI_ISL_522583	Australia/TAS117/2020	2020-03-20	Royal Hobart Hospital Microbiology Department	MDU-PHL	Cooley L. et al
EPI_ISL_522584	Australia/TAS119/2020	2020-03-23	Royal Hobart Hospital Microbiology Department	MDU-PHL	Cooley L. et al
EPI_ISL_522585	Australia/TAS12/2020	2020-04-15	Royal Hobart Hospital Microbiology Department	MDU-PHL	Cooley L. et al
EPI_ISL_522586	Australia/TAS120/2020	2020-03-24	Royal Hobart Hospital Microbiology Department	MDU-PHL	Cooley L. et al
EPI_ISL_522587	Australia/TAS121/2020	2020-03-20	Royal Hobart Hospital Microbiology Department	MDU-PHL	Cooley L. et al
EPI_ISL_522588	Australia/TAS122/2020	2020-03-12	Royal Hobart Hospital Microbiology Department	MDU-PHL	Cooley L. et al
EPI_ISL_522589	Australia/TAS124/2020	2020-03-11	Royal Hobart Hospital Microbiology Department	MDU-PHL	Cooley L. et al
EPI_ISL_522590	Australia/TAS125/2020	2020-03-29	Royal Hobart Hospital Microbiology Department	MDU-PHL	Cooley L. et al
EPI_ISL_522591	Australia/TAS126/2020	2020-04-20	Royal Hobart Hospital Microbiology Department	MDU-PHL	Cooley L. et al
EPI_ISL_522592	Australia/TAS127/2020	2020-04-19	Royal Hobart Hospital Microbiology Department	MDU-PHL	Cooley L. et al
EPI_ISL_522593	Australia/TAS128/2020	2020-04-06	Royal Hobart Hospital Microbiology Department	MDU-PHL	Cooley L. et al
EPI_ISL_522594	Australia/TAS129/2020	2020-04-06	Royal Hobart Hospital Microbiology Department	MDU-PHL	Cooley L. et al
EPI_ISL_522595	Australia/TAS13/2020	2020-04-15	Royal Hobart Hospital Microbiology Department	MDU-PHL	Cooley L. et al
EPI_ISL_522596	Australia/TAS130/2020	2020-04-30	Royal Hobart Hospital Microbiology Department	MDU-PHL	Cooley L. et al
EPI_ISL_522597	Australia/TAS131/2020	2020-04-21	Royal Hobart Hospital Microbiology Department	MDU-PHL	Cooley L. et al
EPI_ISL_522598	Australia/TAS132/2020	2020-04-18	Royal Hobart Hospital Microbiology Department	MDU-PHL	Cooley L. et al
EPI_ISL_522599	Australia/TAS133/2020	2020-04-16	Royal Hobart Hospital Microbiology Department	MDU-PHL	Cooley L. et al
EPI_ISL_522600	Australia/TAS134/2020	2020-04-16	Royal Hobart Hospital Microbiology Department	MDU-PHL	Cooley L. et al
EPI_ISL_522601	Australia/TAS138/2020	2020-04-19	Royal Hobart Hospital Microbiology Department	MDU-PHL	Cooley L. et al
EPI_ISL_522602	Australia/TAS139/2020	2020-04-18	Royal Hobart Hospital Microbiology Department	MDU-PHL	Cooley L. et al
EPI_ISL_522603	Australia/TAS14/2020	2020-04-13	Royal Hobart Hospital Microbiology Department	MDU-PHL	Cooley L. et al
EPI_ISL_522604	Australia/TAS142/2020	2020-04-06	Royal Hobart Hospital Microbiology Department	MDU-PHL	Cooley L. et al
EPI_ISL_522605	Australia/TAS143/2020	2020-04-16	Royal Hobart Hospital Microbiology Department	MDU-PHL	Cooley L. et al
EPI_ISL_522606	Australia/TAS145/2020	2020-03-26	Royal Hobart Hospital Microbiology Department	MDU-PHL	Cooley L. et al
EPI_ISL_522607	Australia/TAS146/2020	2020-04-19	Royal Hobart Hospital Microbiology Department	MDU-PHL	Cooley L. et al
EPI_ISL_522608	Australia/TAS148/2020	2020-04-07	Royal Hobart Hospital Microbiology Department	MDU-PHL	Cooley L. et al
EPI_ISL_522609	Australia/TAS149/2020	2020-04-19	Royal Hobart Hospital Microbiology Department	MDU-PHL	Cooley L. et al
EPI_ISL_522610	Australia/TAS15/2020	2020-04-10	Royal Hobart Hospital Microbiology Department	MDU-PHL	Cooley L. et al
EPI_ISL_522611	Australia/TAS151/2020	2020-03-28	Royal Hobart Hospital Microbiology Department	MDU-PHL	Cooley L. et al
EPI_ISL_522612	Australia/TAS154/2020	2020-04-16	Royal Hobart Hospital Microbiology Department	MDU-PHL	Cooley L. et al
EPI_ISL_522613	Australia/TAS155/2020	2020-04-16	Royal Hobart Hospital Microbiology Department	MDU-PHL	Cooley L. et al
EPI_ISL_522614	Australia/TAS157/2020	2020-04-18	Royal Hobart Hospital Microbiology Department	MDU-PHL	Cooley L. et al
EPI_ISL_522615	Australia/TAS158/2020	2020-05-03	Royal Hobart Hospital Microbiology Department	MDU-PHL	Cooley L. et al
EPI_ISL_522616	Australia/TAS16/2020	2020-04-10	Royal Hobart Hospital Microbiology Department	MDU-PHL	Cooley L. et al
EPI_ISL_522617	Australia/TAS162/2020	2020-04-16	Royal Hobart Hospital Microbiology Department	MDU-PHL	Cooley L. et al
EPI_ISL_522618	Australia/TAS163/2020	2020-04-07	Royal Hobart Hospital Microbiology Department	MDU-PHL	Cooley L. et al
EPI_ISL_522619	Australia/TAS164/2020	2020-04-27	Royal Hobart Hospital Microbiology Department	MDU-PHL	Cooley L. et al
EPI_ISL_522620	Australia/TAS165/2020	2020-03-14	Royal Hobart Hospital Microbiology Department	MDU-PHL	Cooley L. et al
EPI_ISL_522621	Australia/TAS166/2020	2020-05-01	Royal Hobart Hospital Microbiology Department	MDU-PHL	Cooley L. et al
EPI_ISL_522622	Australia/TAS17/2020	2020-04-13	Royal Hobart Hospital Microbiology Department	MDU-PHL	Cooley L. et al
EPI_ISL_522623	Australia/TAS170/2020	2020-03-26	Royal Hobart Hospital Microbiology Department	MDU-PHL	Cooley L. et al
EPI_ISL_522624	Australia/TAS171/2020	2020-04-20	Royal Hobart Hospital Microbiology Department	MDU-PHL	Cooley L. et al
EPI_ISL_522625	Australia/TAS172/2020	2020-04-27	Royal Hobart Hospital Microbiology Department	MDU-PHL	Cooley L. et al
EPI_ISL_522626	Australia/TAS173/2020	2020-04-02	Royal Hobart Hospital Microbiology Department	MDU-PHL	Cooley L. et al
EPI_ISL_522627	Australia/TAS174/2020	2020-04-27	Royal Hobart Hospital Microbiology Department	MDU-PHL	Cooley L. et al
EPI_ISL_522628	Australia/TAS176/2020	2020-04-02	Royal Hobart Hospital Microbiology Department	MDU-PHL	Cooley L. et al
EPI_ISL_522629	Australia/TAS179/2020	2020-04-30	Royal Hobart Hospital Microbiology Department	MDU-PHL	Cooley L. et al
EPI_ISL_522630	Australia/TAS18/2020	2020-04-13	Royal Hobart Hospital Microbiology Department	MDU-PHL	Cooley L. et al
EPI_ISL_522631	Australia/TAS180/2020	2020-04-20	Royal Hobart Hospital Microbiology Department	MDU-PHL	Cooley L. et al
EPI_ISL_522632	Australia/TAS182/2020	2020-04-27	Royal Hobart Hospital Microbiology Department	MDU-PHL	Cooley L. et al
EPI_ISL_522633	Australia/TAS184/2020	2020-04-19	Royal Hobart Hospital Microbiology Department	MDU-PHL	Cooley L. et al
EPI_ISL_522634	Australia/TAS186/2020	2020-04-19	Royal Hobart Hospital Microbiology Department	MDU-PHL	Cooley L. et al
EPI_ISL_522635	Australia/TAS187/2020	2020-04-06	Royal Hobart Hospital Microbiology Department	MDU-PHL	Cooley L. et al
EPI_ISL_522636	Australia/TAS188/2020	2020-03-26	Royal Hobart Hospital Microbiology Department	MDU-PHL	Cooley L. et al
EPI_ISL_522637	Australia/TAS189/2020	2020-04-24	Royal Hobart Hospital Microbiology Department	MDU-PHL	Cooley L. et al
EPI_ISL_522638	Australia/TAS19/2020	2020-04-14	Royal Hobart Hospital Microbiology Department	MDU-PHL	Cooley L. et al
EPI_ISL_522639	Australia/TAS191/2020	2020-04-25	Royal Hobart Hospital Microbiology Department	MDU-PHL	Cooley L. et al
EPI_ISL_522640	Australia/TAS194/2020	2020-04-07	Royal Hobart Hospital Microbiology Department	MDU-PHL	Cooley L. et al
EPI_ISL_522641	Australia/TAS197/2020	2020-03-27	Royal Hobart Hospital Microbiology Department	MDU-PHL	Cooley L. et al
EPI_ISL_522642	Australia/TAS199/2020	2020-04-21	Royal Hobart Hospital Microbiology Department	MDU-PHL	Cooley L. et al
EPI_ISL_522643	Australia/TAS20/2020	2020-04-14	Royal Hobart Hospital Microbiology Department	MDU-PHL	Cooley L. et al
EPI_ISL_522644	Australia/TAS202/2020	2020-03-27	Royal Hobart Hospital Microbiology Department	MDU-PHL	Cooley L. et al
EPI_ISL_522645	Australia/TAS205/2020	2020-04-26	Royal Hobart Hospital Microbiology Department	MDU-PHL	Cooley L. et al
EPI_ISL_522646	Australia/TAS21/2020	2020-04-15	Royal Hobart Hospital Microbiology Department	MDU-PHL	Cooley L. et al
EPI_ISL_522648	Australia/TAS218/2020	2020-03-20	Royal Hobart Hospital Microbiology Department	MDU-PHL	Cooley L. et al
EPI_ISL_522649	Australia/TAS22/2020	2020-04-11	Royal Hobart Hospital Microbiology Department	MDU-PHL	Cooley L. et al
EPI_ISL_522650	Australia/TAS220/2020	2020-03-26	Royal Hobart Hospital Microbiology Department	MDU-PHL	Cooley L. et al
EPI_ISL_522651	Australia/TAS221/2020	2020-03-26	Royal Hobart Hospital Microbiology Department	MDU-PHL	Cooley L. et al
EPI_ISL_522652	Australia/TAS223/2020	2020-03-27	Royal Hobart Hospital Microbiology Department	MDU-PHL	Cooley L. et al
EPI_ISL_522653	Australia/TAS224/2020	2020-03-27	Royal Hobart Hospital Microbiology Department	MDU-PHL	Cooley L. et al
EPI_ISL_522654	Australia/TAS225/2020	2020-03-29	Royal Hobart Hospital Microbiology Department	MDU-PHL	Cooley L. et al
EPI_ISL_522655	Australia/TAS226/2020	2020-03-29	Royal Hobart Hospital Microbiology Department	MDU-PHL	Cooley L. et al
EPI_ISL_522656	Australia/TAS227/2020	2020-03-29	Royal Hobart Hospital Microbiology Department	MDU-PHL	Cooley L. et al
EPI_ISL_522657	Australia/TAS228/2020	2020-04-01	Royal Hobart Hospital Microbiology Department	MDU-PHL	Cooley L. et al
EPI_ISL_522658	Australia/TAS23/2020	2020-04-13	Royal Hobart Hospital Microbiology Department	MDU-PHL	Cooley L. et al
EPI_ISL_522659	Australia/TAS230/2020	2020-04-06	Royal Hobart Hospital Microbiology Department	MDU-PHL	Cooley L. et al
EPI_ISL_522660	Australia/TAS231/2020	2020-04-07	Royal Hobart Hospital Microbiology Department	MDU-PHL	Cooley L. et al
EPI_ISL_522661	Australia/TAS232/2020	2020-04-08	Royal Hobart Hospital Microbiology Department	MDU-PHL	Cooley L. et al
EPI_ISL_522662	Australia/TAS233/2020	2020-04-10	Royal Hobart Hospital Microbiology Department	MDU-PHL	Cooley L. et al
EPI_ISL_522663	Australia/TAS234/2020	2020-04-10	Royal Hobart Hospital Microbiology Department	MDU-PHL	Cooley L. et al
EPI_ISL_522664	Australia/TAS235/2020	2020-04-10	Royal Hobart Hospital Microbiology Department	MDU-PHL	Cooley L. et al
EPI_ISL_522665	Australia/TAS236/2020	2020-04-10	Royal Hobart Hospital Microbiology Department	MDU-PHL	Cooley L. et al
EPI_ISL_522666	Australia/TAS237/2020	2020-04-13	Royal Hobart Hospital Microbiology Department	MDU-PHL	Cooley L. et al
EPI_ISL_522667	Australia/TAS239/2020	2020-04-15	Royal Hobart Hospital Microbiology Department	MDU-PHL	Cooley L. et al
EPI_ISL_522668	Australia/TAS240/2020	2020-04-15	Royal Hobart Hospital Microbiology Department	MDU-PHL	Cooley L. et al
EPI_ISL_522669	Australia/TAS241/2020	2020-04-15	Royal Hobart Hospital Microbiology Department	MDU-PHL	Cooley L. et al
EPI_ISL_522670	Australia/TAS242/2020	2020-04-15	Royal Hobart Hospital Microbiology Department	MDU-PHL	Cooley L. et al
EPI_ISL_522671	Australia/TAS243/2020	2020-04-15	Royal Hobart Hospital Microbiology Department	MDU-PHL	Cooley L. et al
EPI_ISL_522672	Australia/TAS245/2020	2020-04-18	Royal Hobart Hospital Microbiology Department	MDU-PHL	Cooley L. et al
EPI_ISL_522673	Australia/TAS246/2020	2020-04-18	Royal Hobart Hospital Microbiology Department	MDU-PHL	Cooley L. et al
EPI_ISL_522674	Australia/TAS247/2020	2020-04-21	Royal Hobart Hospital Microbiology Department	MDU-PHL	Cooley L. et al
EPI_ISL_522675	Australia/TAS248/2020	2020-04-21	Royal Hobart Hospital Microbiology Department	MDU-PHL	Cooley L. et al
EPI_ISL_522676	Australia/TAS249/2020	2020-04-22	Royal Hobart Hospital Microbiology Department	MDU-PHL	Cooley L. et al
EPI_ISL_522677	Australia/TAS25/2020	2020-04-12	Royal Hobart Hospital Microbiology Department	MDU-PHL	Cooley L. et al
EPI_ISL_522678	Australia/TAS250/2020	2020-04-23	Royal Hobart Hospital Microbiology Department	MDU-PHL	Cooley L. et al
EPI_ISL_522679	Australia/TAS251/2020	2020-04-23	Royal Hobart Hospital Microbiology Department	MDU-PHL	Cooley L. et al
EPI_ISL_522680	Australia/TAS252/2020	2020-04-24	Royal Hobart Hospital Microbiology Department	MDU-PHL	Cooley L. et al
EPI_ISL_522681	Australia/TAS253/2020	2020-04-25	Royal Hobart Hospital Microbiology Department	MDU-PHL	Cooley L. et al
EPI_ISL_522682	Australia/TAS254/2020	2020-04-27	Royal Hobart Hospital Microbiology Department	MDU-PHL	Cooley L. et al
EPI_ISL_522683	Australia/TAS255/2020	2020-04-27	Royal Hobart Hospital Microbiology Department	MDU-PHL	Cooley L. et al
EPI_ISL_522684	Australia/TAS256/2020	2020-04-28	Royal Hobart Hospital Microbiology Department	MDU-PHL	Cooley L. et al
EPI_ISL_522685	Australia/TAS258/2020	2020	Royal Hobart Hospital Microbiology Department	MDU-PHL	Cooley L. et al
EPI_ISL_522686	Australia/TAS259/2020	2020-05-06	Royal Hobart Hospital Microbiology Department	MDU-PHL	Cooley L. et al
EPI_ISL_522687	Australia/TAS26/2020	2020-04-11	Royal Hobart Hospital Microbiology Department	MDU-PHL	Cooley L. et al
EPI_ISL_522688	Australia/TAS260/2020	2020-05-08	Royal Hobart Hospital Microbiology Department	MDU-PHL	Cooley L. et al
EPI_ISL_522689	Australia/TAS261/2020	2020-04-08	Royal Hobart Hospital Microbiology Department	MDU-PHL	Cooley L. et al
EPI_ISL_522690	Australia/TAS262/2020	2020-03-27	Royal Hobart Hospital Microbiology Department	MDU-PHL	Cooley L. et al
EPI_ISL_522691	Australia/TAS263/2020	2020-04-03	Royal Hobart Hospital Microbiology Department	MDU-PHL	Cooley L. et al
EPI_ISL_522692	Australia/TAS264/2020	2020-04-07	Royal Hobart Hospital Microbiology Department	MDU-PHL	Cooley L. et al
EPI_ISL_522693	Australia/TAS265/2020	2020-04-09	Royal Hobart Hospital Microbiology Department	MDU-PHL	Cooley L. et al
EPI_ISL_522694	Australia/TAS266/2020	2020-04-10	Royal Hobart Hospital Microbiology Department	MDU-PHL	Cooley L. et al
EPI_ISL_522695	Australia/TAS267/2020	2020-04-10	Royal Hobart Hospital Microbiology Department	MDU-PHL	Cooley L. et al
EPI_ISL_522696	Australia/TAS268/2020	2020-04-11	Royal Hobart Hospital Microbiology Department	MDU-PHL	Cooley L. et al
EPI_ISL_522697	Australia/TAS269/2020	2020-04-11	Royal Hobart Hospital Microbiology Department	MDU-PHL	Cooley L. et al
EPI_ISL_522698	Australia/TAS27/2020	2020-04-15	Royal Hobart Hospital Microbiology Department	MDU-PHL	Cooley L. et al
EPI_ISL_522699	Australia/TAS270/2020	2020-04-13	Royal Hobart Hospital Microbiology Department	MDU-PHL	Cooley L. et al
EPI_ISL_522700	Australia/TAS271/2020	2020-04-13	Royal Hobart Hospital Microbiology Department	MDU-PHL	Cooley L. et al
EPI_ISL_522701	Australia/TAS272/2020	2020-04-13	Royal Hobart Hospital Microbiology Department	MDU-PHL	Cooley L. et al
EPI_ISL_522702	Australia/TAS273/2020	2020-04-16	Royal Hobart Hospital Microbiology Department	MDU-PHL	Cooley L. et al
EPI_ISL_522703	Australia/TAS274/2020	2020-04-18	Royal Hobart Hospital Microbiology Department	MDU-PHL	Cooley L. et al
EPI_ISL_522704	Australia/TAS275/2020	2020-04-18	Royal Hobart Hospital Microbiology Department	MDU-PHL	Cooley L. et al
EPI_ISL_522705	Australia/TAS278/2020	2020-07-19	Royal Hobart Hospital Microbiology Department	MDU-PHL	Cooley L. et al
EPI_ISL_522706	Australia/TAS29/2020	2020-04-12	Royal Hobart Hospital Microbiology Department	MDU-PHL	Cooley L. et al
EPI_ISL_522707	Australia/TAS30/2020	2020-04-13	Royal Hobart Hospital Microbiology Department	MDU-PHL	Cooley L. et al
EPI_ISL_522708	Australia/TAS31/2020	2020-04-10	Royal Hobart Hospital Microbiology Department	MDU-PHL	Cooley L. et al
EPI_ISL_522709	Australia/TAS32/2020	2020-04-10	Royal Hobart Hospital Microbiology Department	MDU-PHL	Cooley L. et al
EPI_ISL_522710	Australia/TAS33/2020	2020-04-12	Royal Hobart Hospital Microbiology Department	MDU-PHL	Cooley L. et al
EPI_ISL_522711	Australia/TAS34/2020	2020-04-11	Royal Hobart Hospital Microbiology Department	MDU-PHL	Cooley L. et al
EPI_ISL_522712	Australia/TAS35/2020	2020-04-11	Royal Hobart Hospital Microbiology Department	MDU-PHL	Cooley L. et al
EPI_ISL_522713	Australia/TAS36/2020	2020-04-14	Royal Hobart Hospital Microbiology Department	MDU-PHL	Cooley L. et al
EPI_ISL_522714	Australia/TAS37/2020	2020-04-13	Royal Hobart Hospital Microbiology Department	MDU-PHL	Cooley L. et al
EPI_ISL_522715	Australia/TAS38/2020	2020-04-13	Royal Hobart Hospital Microbiology Department	MDU-PHL	Cooley L. et al
EPI_ISL_522716	Australia/TAS39/2020	2020-04-12	Royal Hobart Hospital Microbiology Department	MDU-PHL	Cooley L. et al
EPI_ISL_522717	Australia/TAS40/2020	2020-04-11	Royal Hobart Hospital Microbiology Department	MDU-PHL	Cooley L. et al
EPI_ISL_522718	Australia/TAS41/2020	2020-04-15	Royal Hobart Hospital Microbiology Department	MDU-PHL	Cooley L. et al
EPI_ISL_522719	Australia/TAS42/2020	2020-04-13	Royal Hobart Hospital Microbiology Department	MDU-PHL	Cooley L. et al
EPI_ISL_522720	Australia/TAS45/2020	2020-04-09	Royal Hobart Hospital Microbiology Department	MDU-PHL	Cooley L. et al
EPI_ISL_522721	Australia/TAS46/2020	2020-03-27	Royal Hobart Hospital Microbiology Department	MDU-PHL	Cooley L. et al
EPI_ISL_522722	Australia/TAS47/2020	2020-04-08	Royal Hobart Hospital Microbiology Department	MDU-PHL	Cooley L. et al
EPI_ISL_522723	Australia/TAS48/2020	2020-04-05	Royal Hobart Hospital Microbiology Department	MDU-PHL	Cooley L. et al
EPI_ISL_522724	Australia/TAS49/2020	2020-03-21	Royal Hobart Hospital Microbiology Department	MDU-PHL	Cooley L. et al
EPI_ISL_522725	Australia/TAS50/2020	2020-04-09	Royal Hobart Hospital Microbiology Department	MDU-PHL	Cooley L. et al
EPI_ISL_522726	Australia/TAS51/2020	2020-04-09	Royal Hobart Hospital Microbiology Department	MDU-PHL	Cooley L. et al
EPI_ISL_522727	Australia/TAS52/2020	2020-03-23	Royal Hobart Hospital Microbiology Department	MDU-PHL	Cooley L. et al
EPI_ISL_522728	Australia/TAS53/2020	2020	Royal Hobart Hospital Microbiology Department	MDU-PHL	Cooley L. et al
EPI_ISL_522729	Australia/TAS54/2020	2020-03-05	Royal Hobart Hospital Microbiology Department	MDU-PHL	Cooley L. et al
EPI_ISL_522730	Australia/TAS56/2020	2020-03-22	Royal Hobart Hospital Microbiology Department	MDU-PHL	Cooley L. et al
EPI_ISL_522731	Australia/TAS57/2020	2020-03-19	Royal Hobart Hospital Microbiology Department	MDU-PHL	Cooley L. et al
EPI_ISL_522732	Australia/TAS58/2020	2020-04-04	Royal Hobart Hospital Microbiology Department	MDU-PHL	Cooley L. et al
EPI_ISL_522733	Australia/TAS60/2020	2020-04-07	Royal Hobart Hospital Microbiology Department	MDU-PHL	Cooley L. et al
EPI_ISL_522734	Australia/TAS62/2020	2020-04-08	Royal Hobart Hospital Microbiology Department	MDU-PHL	Cooley L. et al
EPI_ISL_522735	Australia/TAS63/2020	2020-03-23	Royal Hobart Hospital Microbiology Department	MDU-PHL	Cooley L. et al
EPI_ISL_522736	Australia/TAS64/2020	2020-03-14	Royal Hobart Hospital Microbiology Department	MDU-PHL	Cooley L. et al
EPI_ISL_522737	Australia/TAS65/2020	2020-03-18	Royal Hobart Hospital Microbiology Department	MDU-PHL	Cooley L. et al
EPI_ISL_522738	Australia/TAS66/2020	2020-03-23	Royal Hobart Hospital Microbiology Department	MDU-PHL	Cooley L. et al
EPI_ISL_522739	Australia/TAS67/2020	2020-03-25	Royal Hobart Hospital Microbiology Department	MDU-PHL	Cooley L. et al
EPI_ISL_522740	Australia/TAS68/2020	2020-04-09	Royal Hobart Hospital Microbiology Department	MDU-PHL	Cooley L. et al
EPI_ISL_522741	Australia/TAS70/2020	2020-03-29	Royal Hobart Hospital Microbiology Department	MDU-PHL	Cooley L. et al
EPI_ISL_522742	Australia/TAS71/2020	2020-03-17	Royal Hobart Hospital Microbiology Department	MDU-PHL	Cooley L. et al
EPI_ISL_522743	Australia/TAS72/2020	2020-03-17	Royal Hobart Hospital Microbiology Department	MDU-PHL	Cooley L. et al
EPI_ISL_522744	Australia/TAS73/2020	2020-03-21	Royal Hobart Hospital Microbiology Department	MDU-PHL	Cooley L. et al
EPI_ISL_522745	Australia/TAS74/2020	2020-03-22	Royal Hobart Hospital Microbiology Department	MDU-PHL	Cooley L. et al
EPI_ISL_522746	Australia/TAS75/2020	2020-03-20	Royal Hobart Hospital Microbiology Department	MDU-PHL	Cooley L. et al
EPI_ISL_522747	Australia/TAS76/2020	2020-04-06	Royal Hobart Hospital Microbiology Department	MDU-PHL	Cooley L. et al
EPI_ISL_522748	Australia/TAS77/2020	2020-04-07	Royal Hobart Hospital Microbiology Department	MDU-PHL	Cooley L. et al
EPI_ISL_522749	Australia/TAS78/2020	2020-03-22	Royal Hobart Hospital Microbiology Department	MDU-PHL	Cooley L. et al
EPI_ISL_522750	Australia/TAS79/2020	2020-04-09	Royal Hobart Hospital Microbiology Department	MDU-PHL	Cooley L. et al
EPI_ISL_522751	Australia/TAS80/2020	2020-04-07	Royal Hobart Hospital Microbiology Department	MDU-PHL	Cooley L. et al
EPI_ISL_522752	Australia/TAS81/2020	2020-04-09	Royal Hobart Hospital Microbiology Department	MDU-PHL	Cooley L. et al
EPI_ISL_522753	Australia/TAS82/2020	2020-03-28	Royal Hobart Hospital Microbiology Department	MDU-PHL	Cooley L. et al
EPI_ISL_522754	Australia/TAS83/2020	2020-03-27	Royal Hobart Hospital Microbiology Department	MDU-PHL	Cooley L. et al
EPI_ISL_522755	Australia/TAS84/2020	2020-03-25	Royal Hobart Hospital Microbiology Department	MDU-PHL	Cooley L. et al
EPI_ISL_522756	Australia/TAS85/2020	2020-03-25	Royal Hobart Hospital Microbiology Department	MDU-PHL	Cooley L. et al
EPI_ISL_522757	Australia/TAS86/2020	2020-03-25	Royal Hobart Hospital Microbiology Department	MDU-PHL	Cooley L. et al
EPI_ISL_522758	Australia/TAS87/2020	2020-03-21	Royal Hobart Hospital Microbiology Department	MDU-PHL	Cooley L. et al
EPI_ISL_522759	Australia/TAS89/2020	2020-04-05	Royal Hobart Hospital Microbiology Department	MDU-PHL	Cooley L. et al
EPI_ISL_522760	Australia/TAS90/2020	2020-04-09	Royal Hobart Hospital Microbiology Department	MDU-PHL	Cooley L. et al
EPI_ISL_522761	Australia/TAS91/2020	2020-04-01	Royal Hobart Hospital Microbiology Department	MDU-PHL	Cooley L. et al
EPI_ISL_522762	Australia/TAS92/2020	2020-03-23	Royal Hobart Hospital Microbiology Department	MDU-PHL	Cooley L. et al
EPI_ISL_522763	Australia/TAS93/2020	2020-03-24	Royal Hobart Hospital Microbiology Department	MDU-PHL	Cooley L. et al
EPI_ISL_522764	Australia/TAS94/2020	2020-03-23	Royal Hobart Hospital Microbiology Department	MDU-PHL	Cooley L. et al
EPI_ISL_522765	Australia/TAS95/2020	2020-04-09	Royal Hobart Hospital Microbiology Department	MDU-PHL	Cooley L. et al
EPI_ISL_522766	Australia/TAS96/2020	2020-04-04	Royal Hobart Hospital Microbiology Department	MDU-PHL	Cooley L. et al
EPI_ISL_522767	Australia/TAS97/2020	2020-04-05	Royal Hobart Hospital Microbiology Department	MDU-PHL	Cooley L. et al
EPI_ISL_522768	Australia/TAS98/2020	2020-04-02	Royal Hobart Hospital Microbiology Department	MDU-PHL	Cooley L. et al
EPI_ISL_522769	Australia/TAS99/2020	2020-03-24	Royal Hobart Hospital Microbiology Department	MDU-PHL	Cooley L. et al
EPI_ISL_420855	Australia/VIC-CBA1/2020	2020-03-23	Geelong Centre for Emerging Infectious Diseases	Geelong Centre for Emerging Infectious Diseases	Chamings et al
EPI_ISL_420876	Australia/VIC-CBA2/2020	2020-03-24	Geelong Centre for Emerging Infectious Diseases	Geelong Centre for Emerging Infectious Diseases	Chamings et al
EPI_ISL_420877	Australia/VIC-CBA3/2020	2020-03-28	Geelong Centre for Emerging Infectious Diseases	Geelong Centre for Emerging Infectious Diseases	Chamings et al
EPI_ISL_430064	Australia/VIC-CBA4/2020	2020-03-07	Geelong Centre for Emerging Infectious Diseases	Geelong Centre for Emerging Infectious Diseases	Chamings A. et al
EPI_ISL_430065	Australia/VIC-CBA5/2020	2020-04-08	Geelong Centre for Emerging Infectious Diseases	Geelong Centre for Emerging Infectious Diseases	Chamings A. et al
EPI_ISL_430066	Australia/VIC-CBA6/2020	2020-04-08	Geelong Centre for Emerging Infectious Diseases	Geelong Centre for Emerging Infectious Diseases	Chamings A. et al
EPI_ISL_406844	Australia/VIC01/2020	2020-01-25	Monash Medical Centre	Collaboration between the University of Melbourne at The Peter Doherty Institute for Infection and Immunity, and the Victorian Infectious Disease Reference Laboratory	Caly et al
EPI_ISL_416410	Australia/VIC02/2020	2020-01-24	Victorian Infectious Diseases Reference Laboratory (VIDRL)	Victorian Infectious Diseases Reference Laboratory and Microbiological Diagnostic Unit Public Health Laboratory, Doherty Institute	Caly L. et al
EPI_ISL_416411	Australia/VIC03/2020	2020-01-25	Victorian Infectious Diseases Reference Laboratory (VIDRL)	Victorian Infectious Diseases Reference Laboratory and Microbiological Diagnostic Unit Public Health Laboratory, Doherty Institute	Caly L. et al
EPI_ISL_416412	Australia/VIC04/2020	2020-03-02	Victorian Infectious Diseases Reference Laboratory (VIDRL)	Victorian Infectious Diseases Reference Laboratory and Microbiological Diagnostic Unit Public Health Laboratory, Doherty Institute	Caly L. et al
EPI_ISL_416413	Australia/VIC05/2020	2020-03-05	Victorian Infectious Diseases Reference Laboratory (VIDRL)	Victorian Infectious Diseases Reference Laboratory and Microbiological Diagnostic Unit Public Health Laboratory, Doherty Institute	Caly L. et al
EPI_ISL_416414	Australia/VIC06/2020	2020-03-06	Victorian Infectious Diseases Reference Laboratory (VIDRL)	Victorian Infectious Diseases Reference Laboratory and Microbiological Diagnostic Unit Public Health Laboratory, Doherty Institute	Caly L. et al
EPI_ISL_416415	Australia/VIC07/2020	2020-02-08	Victorian Infectious Diseases Reference Laboratory (VIDRL)	Victorian Infectious Diseases Reference Laboratory and Microbiological Diagnostic Unit Public Health Laboratory, Doherty Institute	Caly L. et al
EPI_ISL_416514	Australia/VIC08/2020	2020-03-15	Victorian Infectious Diseases Reference Laboratory (VIDRL)	Victorian Infectious Diseases Reference Laboratory and Microbiological Diagnostic Unit Public Health Laboratory, Doherty Institute	Caly L. et al
EPI_ISL_416515	Australia/VIC09/2020	2020-03-15	Victorian Infectious Diseases Reference Laboratory (VIDRL)	Victorian Infectious Diseases Reference Laboratory and Microbiological Diagnostic Unit Public Health Laboratory, Doherty Institute	Caly L. et al
EPI_ISL_416516	Australia/VIC10/2020	2020-03-16	Victorian Infectious Diseases Reference Laboratory (VIDRL)	Victorian Infectious Diseases Reference Laboratory and Microbiological Diagnostic Unit Public Health Laboratory, Doherty Institute	Caly L. et al
EPI_ISL_419812	Australia/VIC100/2020	2020-03-16	Victorian Infectious Diseases Reference Laboratory (VIDRL)	Victorian Infectious Diseases Reference Laboratory and Microbiological Diagnostic Unit Public Health Laboratory, Doherty Institute	Caly L. et al
EPI_ISL_430484	Australia/VIC1000/2020	2020-03-31	Victorian Infectious Diseases Reference Laboratory (VIDRL)	Microbiological Diagnostic Unit Public Health Laboratory and Victorian Infectious Diseases Reference Laboratory, The Peter Doherty Institute for Infection and Immunity	Caly L. et al
EPI_ISL_562452	Australia/VIC10002/2020	2020-08-25	Microbiological Diagnostic Unit - Public Health Laboratory (MDU-PHL)	MDU-PHL	Seemann et al
EPI_ISL_562761	Australia/VIC10004/2020	2020-08-25	Microbiological Diagnostic Unit - Public Health Laboratory (MDU-PHL)	MDU-PHL	Seemann et al
EPI_ISL_562762	Australia/VIC10006/2020	2020-08-25	Microbiological Diagnostic Unit - Public Health Laboratory (MDU-PHL)	MDU-PHL	Seemann et al
EPI_ISL_562078	Australia/VIC10007/2020	2020-08-25	Microbiological Diagnostic Unit - Public Health Laboratory (MDU-PHL)	MDU-PHL	Seemann et al
EPI_ISL_562728	Australia/VIC10009/2020	2020-08-26	Microbiological Diagnostic Unit - Public Health Laboratory (MDU-PHL)	MDU-PHL	Seemann et al
EPI_ISL_430485	Australia/VIC1001/2020	2020-03-31	Victorian Infectious Diseases Reference Laboratory (VIDRL)	Microbiological Diagnostic Unit Public Health Laboratory and Victorian Infectious Diseases Reference Laboratory, The Peter Doherty Institute for Infection and Immunity	Caly L. et al
EPI_ISL_561676	Australia/VIC10012/2020	2020-08-24	Microbiological Diagnostic Unit - Public Health Laboratory (MDU-PHL)	MDU-PHL	Seemann et al
EPI_ISL_562454	Australia/VIC10015/2020	2020-08-24	Microbiological Diagnostic Unit - Public Health Laboratory (MDU-PHL)	MDU-PHL	Seemann et al
EPI_ISL_562763	Australia/VIC10017/2020	2020-08-25	Microbiological Diagnostic Unit - Public Health Laboratory (MDU-PHL)	MDU-PHL	Seemann et al
EPI_ISL_562764	Australia/VIC10019/2020	2020-08-24	Microbiological Diagnostic Unit - Public Health Laboratory (MDU-PHL)	MDU-PHL	Seemann et al
EPI_ISL_430486	Australia/VIC1002/2020	2020-03-31	Victorian Infectious Diseases Reference Laboratory (VIDRL)	Microbiological Diagnostic Unit Public Health Laboratory and Victorian Infectious Diseases Reference Laboratory, The Peter Doherty Institute for Infection and Immunity	Caly L. et al
EPI_ISL_562765	Australia/VIC10020/2020	2020-08-24	Microbiological Diagnostic Unit - Public Health Laboratory (MDU-PHL)	MDU-PHL	Seemann et al
EPI_ISL_561865	Australia/VIC10021/2020	2020-08-24	Microbiological Diagnostic Unit - Public Health Laboratory (MDU-PHL)	MDU-PHL	Seemann et al
EPI_ISL_562637	Australia/VIC10023/2020	2020-08-22	Microbiological Diagnostic Unit - Public Health Laboratory (MDU-PHL)	MDU-PHL	Seemann et al
EPI_ISL_562766	Australia/VIC10024/2020	2020-08-22	Microbiological Diagnostic Unit - Public Health Laboratory (MDU-PHL)	MDU-PHL	Seemann et al
EPI_ISL_562767	Australia/VIC10025/2020	2020-08-20	Microbiological Diagnostic Unit - Public Health Laboratory (MDU-PHL)	MDU-PHL	Seemann et al
EPI_ISL_562768	Australia/VIC10026/2020	2020-08-24	Microbiological Diagnostic Unit - Public Health Laboratory (MDU-PHL)	MDU-PHL	Seemann et al
EPI_ISL_562769	Australia/VIC10029/2020	2020-08-20	Microbiological Diagnostic Unit - Public Health Laboratory (MDU-PHL)	MDU-PHL	Seemann et al
EPI_ISL_430487	Australia/VIC1003/2020	2020-03-31	Victorian Infectious Diseases Reference Laboratory (VIDRL)	Microbiological Diagnostic Unit Public Health Laboratory and Victorian Infectious Diseases Reference Laboratory, The Peter Doherty Institute for Infection and Immunity	Caly L. et al
EPI_ISL_562332	Australia/VIC10030/2020	2020-08-22	Microbiological Diagnostic Unit - Public Health Laboratory (MDU-PHL)	MDU-PHL	Seemann et al
EPI_ISL_562770	Australia/VIC10031/2020	2020-08-23	Microbiological Diagnostic Unit - Public Health Laboratory (MDU-PHL)	MDU-PHL	Seemann et al
EPI_ISL_562771	Australia/VIC10032/2020	2020-08-24	Microbiological Diagnostic Unit - Public Health Laboratory (MDU-PHL)	MDU-PHL	Seemann et al
EPI_ISL_561482	Australia/VIC10033/2020	2020-08-20	Microbiological Diagnostic Unit - Public Health Laboratory (MDU-PHL)	MDU-PHL	Seemann et al
EPI_ISL_562444	Australia/VIC10034/2020	2020-08-22	Microbiological Diagnostic Unit - Public Health Laboratory (MDU-PHL)	MDU-PHL	Seemann et al
EPI_ISL_562772	Australia/VIC10035/2020	2020-08-23	Microbiological Diagnostic Unit - Public Health Laboratory (MDU-PHL)	MDU-PHL	Seemann et al
EPI_ISL_562285	Australia/VIC10036/2020	2020-08-22	Microbiological Diagnostic Unit - Public Health Laboratory (MDU-PHL)	MDU-PHL	Seemann et al
EPI_ISL_562773	Australia/VIC10037/2020	2020-08-24	Microbiological Diagnostic Unit - Public Health Laboratory (MDU-PHL)	MDU-PHL	Seemann et al
EPI_ISL_562083	Australia/VIC10038/2020	2020-08-23	Microbiological Diagnostic Unit - Public Health Laboratory (MDU-PHL)	MDU-PHL	Seemann et al
EPI_ISL_430488	Australia/VIC1004/2020	2020-03-31	Victorian Infectious Diseases Reference Laboratory (VIDRL)	Microbiological Diagnostic Unit Public Health Laboratory and Victorian Infectious Diseases Reference Laboratory, The Peter Doherty Institute for Infection and Immunity	Caly L. et al
EPI_ISL_561436	Australia/VIC10040/2020	2020-08-24	Microbiological Diagnostic Unit - Public Health Laboratory (MDU-PHL)	MDU-PHL	Seemann et al
EPI_ISL_562774	Australia/VIC10041/2020	2020-08-24	Microbiological Diagnostic Unit - Public Health Laboratory (MDU-PHL)	MDU-PHL	Seemann et al
EPI_ISL_562775	Australia/VIC10043/2020	2020-08-22	Microbiological Diagnostic Unit - Public Health Laboratory (MDU-PHL)	MDU-PHL	Seemann et al
EPI_ISL_562776	Australia/VIC10045/2020	2020-08-23	Microbiological Diagnostic Unit - Public Health Laboratory (MDU-PHL)	MDU-PHL	Seemann et al
EPI_ISL_561454	Australia/VIC10048/2020	2020-08-23	Microbiological Diagnostic Unit - Public Health Laboratory (MDU-PHL)	MDU-PHL	Seemann et al
EPI_ISL_430491	Australia/VIC1005/2020	2020-03-31	Victorian Infectious Diseases Reference Laboratory (VIDRL)	Microbiological Diagnostic Unit Public Health Laboratory and Victorian Infectious Diseases Reference Laboratory, The Peter Doherty Institute for Infection and Immunity	Caly L. et al
EPI_ISL_562777	Australia/VIC10051/2020	2020-08-23	Microbiological Diagnostic Unit - Public Health Laboratory (MDU-PHL)	MDU-PHL	Seemann et al
EPI_ISL_562778	Australia/VIC10055/2020	2020-08-22	Microbiological Diagnostic Unit - Public Health Laboratory (MDU-PHL)	MDU-PHL	Seemann et al
EPI_ISL_561550	Australia/VIC10058/2020	2020-08-23	Microbiological Diagnostic Unit - Public Health Laboratory (MDU-PHL)	MDU-PHL	Seemann et al
EPI_ISL_562779	Australia/VIC10060/2020	2020-08-21	Microbiological Diagnostic Unit - Public Health Laboratory (MDU-PHL)	MDU-PHL	Seemann et al
EPI_ISL_562780	Australia/VIC10061/2020	2020-08-22	Microbiological Diagnostic Unit - Public Health Laboratory (MDU-PHL)	MDU-PHL	Seemann et al
EPI_ISL_561838	Australia/VIC10062/2020	2020-08-20	Microbiological Diagnostic Unit - Public Health Laboratory (MDU-PHL)	MDU-PHL	Seemann et al
EPI_ISL_562323	Australia/VIC10063/2020	2020-08-21	Microbiological Diagnostic Unit - Public Health Laboratory (MDU-PHL)	MDU-PHL	Seemann et al
EPI_ISL_562781	Australia/VIC10065/2020	2020-08-21	Microbiological Diagnostic Unit - Public Health Laboratory (MDU-PHL)	MDU-PHL	Seemann et al
EPI_ISL_562782	Australia/VIC10066/2020	2020-08-21	Microbiological Diagnostic Unit - Public Health Laboratory (MDU-PHL)	MDU-PHL	Seemann et al
EPI_ISL_562783	Australia/VIC10067/2020	2020-08-21	Microbiological Diagnostic Unit - Public Health Laboratory (MDU-PHL)	MDU-PHL	Seemann et al
EPI_ISL_562784	Australia/VIC10068/2020	2020-08-20	Microbiological Diagnostic Unit - Public Health Laboratory (MDU-PHL)	MDU-PHL	Seemann et al
EPI_ISL_562785	Australia/VIC10069/2020	2020-07-27	Microbiological Diagnostic Unit - Public Health Laboratory (MDU-PHL)	MDU-PHL	Seemann et al
EPI_ISL_480570	Australia/VIC1007/2020	2020-03-31	Victorian Infectious Diseases Reference Laboratory (VIDRL)	VIDRL and MDU-PHL	Caly L. et al
EPI_ISL_562786	Australia/VIC10075/2020	2020-08-21	Microbiological Diagnostic Unit - Public Health Laboratory (MDU-PHL)	MDU-PHL	Seemann et al
EPI_ISL_562596	Australia/VIC10076/2020	2020-08-22	Microbiological Diagnostic Unit - Public Health Laboratory (MDU-PHL)	MDU-PHL	Seemann et al
EPI_ISL_562116	Australia/VIC10077/2020	2020-08-22	Microbiological Diagnostic Unit - Public Health Laboratory (MDU-PHL)	MDU-PHL	Seemann et al
EPI_ISL_561881	Australia/VIC10079/2020	2020-08-22	Microbiological Diagnostic Unit - Public Health Laboratory (MDU-PHL)	MDU-PHL	Seemann et al
EPI_ISL_430473	Australia/VIC1008/2020	2020-03-31	Victorian Infectious Diseases Reference Laboratory (VIDRL)	Microbiological Diagnostic Unit Public Health Laboratory and Victorian Infectious Diseases Reference Laboratory, The Peter Doherty Institute for Infection and Immunity	Caly L. et al
EPI_ISL_562787	Australia/VIC10080/2020	2020-08-28	Microbiological Diagnostic Unit - Public Health Laboratory (MDU-PHL)	MDU-PHL	Seemann et al
EPI_ISL_562788	Australia/VIC10081/2020	2020-08-29	Microbiological Diagnostic Unit - Public Health Laboratory (MDU-PHL)	MDU-PHL	Seemann et al
EPI_ISL_562729	Australia/VIC10082/2020	2020-08-29	Microbiological Diagnostic Unit - Public Health Laboratory (MDU-PHL)	MDU-PHL	Seemann et al
EPI_ISL_562730	Australia/VIC10084/2020	2020-08-28	Microbiological Diagnostic Unit - Public Health Laboratory (MDU-PHL)	MDU-PHL	Seemann et al
EPI_ISL_562789	Australia/VIC10085/2020	2020-08-30	Microbiological Diagnostic Unit - Public Health Laboratory (MDU-PHL)	MDU-PHL	Seemann et al
EPI_ISL_561538	Australia/VIC10087/2020	2020-08-05	Microbiological Diagnostic Unit - Public Health Laboratory (MDU-PHL)	MDU-PHL	Seemann et al
EPI_ISL_561859	Australia/VIC10090/2020	2020-08-06	Microbiological Diagnostic Unit - Public Health Laboratory (MDU-PHL)	MDU-PHL	Seemann et al
EPI_ISL_561592	Australia/VIC10092/2020	2020-08-07	Microbiological Diagnostic Unit - Public Health Laboratory (MDU-PHL)	MDU-PHL	Seemann et al
EPI_ISL_562790	Australia/VIC10093/2020	2020-07-25	Microbiological Diagnostic Unit - Public Health Laboratory (MDU-PHL)	MDU-PHL	Seemann et al
EPI_ISL_562791	Australia/VIC10095/2020	2020-08-14	Victorian Infectious Diseases Reference Laboratory (VIDRL)	VIDRL and MDU-PHL	Caly et al
EPI_ISL_562207	Australia/VIC10097/2020	2020-08-13	Victorian Infectious Diseases Reference Laboratory (VIDRL)	VIDRL and MDU-PHL	Caly et al
EPI_ISL_562792	Australia/VIC10098/2020	2020-08-12	Victorian Infectious Diseases Reference Laboratory (VIDRL)	VIDRL and MDU-PHL	Caly et al
EPI_ISL_419813	Australia/VIC101/2020	2020-03-16	Victorian Infectious Diseases Reference Laboratory (VIDRL)	Victorian Infectious Diseases Reference Laboratory and Microbiological Diagnostic Unit Public Health Laboratory, Doherty Institute	Caly L. et al
EPI_ISL_430560	Australia/VIC1010/2020	2020-04-01	Victorian Infectious Diseases Reference Laboratory (VIDRL)	Microbiological Diagnostic Unit Public Health Laboratory and Victorian Infectious Diseases Reference Laboratory, The Peter Doherty Institute for Infection and Immunity	Caly L. et al
EPI_ISL_562381	Australia/VIC10102/2020	2020-08-15	Victorian Infectious Diseases Reference Laboratory (VIDRL)	VIDRL and MDU-PHL	Caly et al
EPI_ISL_561450	Australia/VIC10103/2020	2020-08-14	Victorian Infectious Diseases Reference Laboratory (VIDRL)	VIDRL and MDU-PHL	Caly et al
EPI_ISL_562191	Australia/VIC10107/2020	2020-08-29	Microbiological Diagnostic Unit - Public Health Laboratory (MDU-PHL)	MDU-PHL	Seemann et al
EPI_ISL_562042	Australia/VIC10108/2020	2020-08-28	Microbiological Diagnostic Unit - Public Health Laboratory (MDU-PHL)	MDU-PHL	Seemann et al
EPI_ISL_562533	Australia/VIC10109/2020	2020-08-27	Microbiological Diagnostic Unit - Public Health Laboratory (MDU-PHL)	MDU-PHL	Seemann et al
EPI_ISL_430547	Australia/VIC1011/2020	2020-04-01	Victorian Infectious Diseases Reference Laboratory (VIDRL)	Microbiological Diagnostic Unit Public Health Laboratory and Victorian Infectious Diseases Reference Laboratory, The Peter Doherty Institute for Infection and Immunity	Caly L. et al
EPI_ISL_562253	Australia/VIC10110/2020	2020-08-28	Microbiological Diagnostic Unit - Public Health Laboratory (MDU-PHL)	MDU-PHL	Seemann et al
EPI_ISL_562731	Australia/VIC10111/2020	2020-08-27	Microbiological Diagnostic Unit - Public Health Laboratory (MDU-PHL)	MDU-PHL	Seemann et al
EPI_ISL_561968	Australia/VIC10112/2020	2020-08-28	Microbiological Diagnostic Unit - Public Health Laboratory (MDU-PHL)	MDU-PHL	Seemann et al
EPI_ISL_561497	Australia/VIC10113/2020	2020-08-27	Microbiological Diagnostic Unit - Public Health Laboratory (MDU-PHL)	MDU-PHL	Seemann et al
EPI_ISL_561801	Australia/VIC10114/2020	2020-08-14	Microbiological Diagnostic Unit - Public Health Laboratory (MDU-PHL)	MDU-PHL	Seemann et al
EPI_ISL_562793	Australia/VIC10115/2020	2020-08-26	Microbiological Diagnostic Unit - Public Health Laboratory (MDU-PHL)	MDU-PHL	Seemann et al
EPI_ISL_562794	Australia/VIC10116/2020	2020-08-26	Microbiological Diagnostic Unit - Public Health Laboratory (MDU-PHL)	MDU-PHL	Seemann et al
EPI_ISL_561969	Australia/VIC10117/2020	2020-07-30	Microbiological Diagnostic Unit - Public Health Laboratory (MDU-PHL)	MDU-PHL	Seemann et al
EPI_ISL_562795	Australia/VIC10118/2020	2020-08-11	Microbiological Diagnostic Unit - Public Health Laboratory (MDU-PHL)	MDU-PHL	Seemann et al
EPI_ISL_561977	Australia/VIC10119/2020	2020-08-28	Microbiological Diagnostic Unit - Public Health Laboratory (MDU-PHL)	MDU-PHL	Seemann et al
EPI_ISL_430548	Australia/VIC1012/2020	2020-04-01	Victorian Infectious Diseases Reference Laboratory (VIDRL)	Microbiological Diagnostic Unit Public Health Laboratory and Victorian Infectious Diseases Reference Laboratory, The Peter Doherty Institute for Infection and Immunity	Caly L. et al
EPI_ISL_562796	Australia/VIC10120/2020	2020-08-27	Microbiological Diagnostic Unit - Public Health Laboratory (MDU-PHL)	MDU-PHL	Seemann et al
EPI_ISL_562797	Australia/VIC10121/2020	2020-08-28	Microbiological Diagnostic Unit - Public Health Laboratory (MDU-PHL)	MDU-PHL	Seemann et al
EPI_ISL_562798	Australia/VIC10122/2020	2020-08-27	Microbiological Diagnostic Unit - Public Health Laboratory (MDU-PHL)	MDU-PHL	Seemann et al
EPI_ISL_562172	Australia/VIC10124/2020	2020-08-29	Microbiological Diagnostic Unit - Public Health Laboratory (MDU-PHL)	MDU-PHL	Seemann et al
EPI_ISL_562799	Australia/VIC10125/2020	2020-08-29	Microbiological Diagnostic Unit - Public Health Laboratory (MDU-PHL)	MDU-PHL	Seemann et al
EPI_ISL_562515	Australia/VIC10126/2020	2020-08-02	Microbiological Diagnostic Unit - Public Health Laboratory (MDU-PHL)	MDU-PHL	Seemann et al
EPI_ISL_562800	Australia/VIC10127/2020	2020-08-27	Microbiological Diagnostic Unit - Public Health Laboratory (MDU-PHL)	MDU-PHL	Seemann et al
EPI_ISL_430553	Australia/VIC1013/2020	2020-04-01	Victorian Infectious Diseases Reference Laboratory (VIDRL)	Microbiological Diagnostic Unit Public Health Laboratory and Victorian Infectious Diseases Reference Laboratory, The Peter Doherty Institute for Infection and Immunity	Caly L. et al
EPI_ISL_562801	Australia/VIC10130/2020	2020-08-11	Microbiological Diagnostic Unit - Public Health Laboratory (MDU-PHL)	MDU-PHL	Seemann et al
EPI_ISL_562597	Australia/VIC10131/2020	2020-08-26	Microbiological Diagnostic Unit - Public Health Laboratory (MDU-PHL)	MDU-PHL	Seemann et al
EPI_ISL_562802	Australia/VIC10132/2020	2020-08-05	Microbiological Diagnostic Unit - Public Health Laboratory (MDU-PHL)	MDU-PHL	Seemann et al
EPI_ISL_561407	Australia/VIC10134/2020	2020-08-13	Victorian Infectious Diseases Reference Laboratory (VIDRL)	VIDRL and MDU-PHL	Caly et al
EPI_ISL_562803	Australia/VIC10135/2020	2020-08-14	Victorian Infectious Diseases Reference Laboratory (VIDRL)	VIDRL and MDU-PHL	Caly et al
EPI_ISL_562804	Australia/VIC10136/2020	2020-08-14	Victorian Infectious Diseases Reference Laboratory (VIDRL)	VIDRL and MDU-PHL	Caly et al
EPI_ISL_562805	Australia/VIC10137/2020	2020-08-13	Victorian Infectious Diseases Reference Laboratory (VIDRL)	VIDRL and MDU-PHL	Caly et al
EPI_ISL_430555	Australia/VIC1014/2020	2020-04-01	Victorian Infectious Diseases Reference Laboratory (VIDRL)	Microbiological Diagnostic Unit Public Health Laboratory and Victorian Infectious Diseases Reference Laboratory, The Peter Doherty Institute for Infection and Immunity	Caly L. et al
EPI_ISL_562072	Australia/VIC10141/2020	2020-08-13	Victorian Infectious Diseases Reference Laboratory (VIDRL)	VIDRL and MDU-PHL	Caly et al
EPI_ISL_562806	Australia/VIC10142/2020	2020-08-14	Victorian Infectious Diseases Reference Laboratory (VIDRL)	VIDRL and MDU-PHL	Caly et al
EPI_ISL_562056	Australia/VIC10143/2020	2020-08-14	Victorian Infectious Diseases Reference Laboratory (VIDRL)	VIDRL and MDU-PHL	Caly et al
EPI_ISL_562807	Australia/VIC10144/2020	2020-08-14	Victorian Infectious Diseases Reference Laboratory (VIDRL)	VIDRL and MDU-PHL	Caly et al
EPI_ISL_562808	Australia/VIC10147/2020	2020-08-13	Victorian Infectious Diseases Reference Laboratory (VIDRL)	VIDRL and MDU-PHL	Caly et al
EPI_ISL_561614	Australia/VIC10148/2020	2020-08-13	Victorian Infectious Diseases Reference Laboratory (VIDRL)	VIDRL and MDU-PHL	Caly et al
EPI_ISL_562809	Australia/VIC10149/2020	2020-08-14	Victorian Infectious Diseases Reference Laboratory (VIDRL)	VIDRL and MDU-PHL	Caly et al
EPI_ISL_430559	Australia/VIC1015/2020	2020-04-01	Victorian Infectious Diseases Reference Laboratory (VIDRL)	Microbiological Diagnostic Unit Public Health Laboratory and Victorian Infectious Diseases Reference Laboratory, The Peter Doherty Institute for Infection and Immunity	Caly L. et al
EPI_ISL_562810	Australia/VIC10155/2020	2020-08-26	Microbiological Diagnostic Unit - Public Health Laboratory (MDU-PHL)	MDU-PHL	Seemann et al
EPI_ISL_561759	Australia/VIC10156/2020	2020-08-27	Microbiological Diagnostic Unit - Public Health Laboratory (MDU-PHL)	MDU-PHL	Seemann et al
EPI_ISL_562811	Australia/VIC10157/2020	2020-08-26	Microbiological Diagnostic Unit - Public Health Laboratory (MDU-PHL)	MDU-PHL	Seemann et al
EPI_ISL_561849	Australia/VIC10158/2020	2020-08-27	Microbiological Diagnostic Unit - Public Health Laboratory (MDU-PHL)	MDU-PHL	Seemann et al
EPI_ISL_430476	Australia/VIC1016/2020	2020-04-01	Victorian Infectious Diseases Reference Laboratory (VIDRL)	Microbiological Diagnostic Unit Public Health Laboratory and Victorian Infectious Diseases Reference Laboratory, The Peter Doherty Institute for Infection and Immunity	Caly L. et al
EPI_ISL_561743	Australia/VIC10160/2020	2020-08-26	Microbiological Diagnostic Unit - Public Health Laboratory (MDU-PHL)	MDU-PHL	Seemann et al
EPI_ISL_562426	Australia/VIC10161/2020	2020-08-27	Microbiological Diagnostic Unit - Public Health Laboratory (MDU-PHL)	MDU-PHL	Seemann et al
EPI_ISL_562812	Australia/VIC10165/2020	2020-08-20	Microbiological Diagnostic Unit - Public Health Laboratory (MDU-PHL)	MDU-PHL	Seemann et al
EPI_ISL_562497	Australia/VIC10166/2020	2020-08-26	Microbiological Diagnostic Unit - Public Health Laboratory (MDU-PHL)	MDU-PHL	Seemann et al
EPI_ISL_562813	Australia/VIC10167/2020	2020-08-26	Microbiological Diagnostic Unit - Public Health Laboratory (MDU-PHL)	MDU-PHL	Seemann et al
EPI_ISL_430489	Australia/VIC1017/2020	2020-04-01	Victorian Infectious Diseases Reference Laboratory (VIDRL)	Microbiological Diagnostic Unit Public Health Laboratory and Victorian Infectious Diseases Reference Laboratory, The Peter Doherty Institute for Infection and Immunity	Caly L. et al
EPI_ISL_562814	Australia/VIC10170/2020	2020-08-27	Microbiological Diagnostic Unit - Public Health Laboratory (MDU-PHL)	MDU-PHL	Seemann et al
EPI_ISL_562192	Australia/VIC10172/2020	2020-08-26	Microbiological Diagnostic Unit - Public Health Laboratory (MDU-PHL)	MDU-PHL	Seemann et al
EPI_ISL_562329	Australia/VIC10173/2020	2020-08-27	Microbiological Diagnostic Unit - Public Health Laboratory (MDU-PHL)	MDU-PHL	Seemann et al
EPI_ISL_562815	Australia/VIC10174/2020	2020-08-27	Microbiological Diagnostic Unit - Public Health Laboratory (MDU-PHL)	MDU-PHL	Seemann et al
EPI_ISL_562246	Australia/VIC10175/2020	2020-08-26	Microbiological Diagnostic Unit - Public Health Laboratory (MDU-PHL)	MDU-PHL	Seemann et al
EPI_ISL_561737	Australia/VIC10176/2020	2020-08-27	Microbiological Diagnostic Unit - Public Health Laboratory (MDU-PHL)	MDU-PHL	Seemann et al
EPI_ISL_562816	Australia/VIC10177/2020	2020-08-22	Microbiological Diagnostic Unit - Public Health Laboratory (MDU-PHL)	MDU-PHL	Seemann et al
EPI_ISL_562732	Australia/VIC10179/2020	2020-08-26	Microbiological Diagnostic Unit - Public Health Laboratory (MDU-PHL)	MDU-PHL	Seemann et al
EPI_ISL_430490	Australia/VIC1018/2020	2020-04-01	Victorian Infectious Diseases Reference Laboratory (VIDRL)	Microbiological Diagnostic Unit Public Health Laboratory and Victorian Infectious Diseases Reference Laboratory, The Peter Doherty Institute for Infection and Immunity	Caly L. et al
EPI_ISL_561626	Australia/VIC10180/2020	2020-08-26	Microbiological Diagnostic Unit - Public Health Laboratory (MDU-PHL)	MDU-PHL	Seemann et al
EPI_ISL_562817	Australia/VIC10182/2020	2020-08-27	Microbiological Diagnostic Unit - Public Health Laboratory (MDU-PHL)	MDU-PHL	Seemann et al
EPI_ISL_561885	Australia/VIC10185/2020	2020-08-26	Microbiological Diagnostic Unit - Public Health Laboratory (MDU-PHL)	MDU-PHL	Seemann et al
EPI_ISL_562818	Australia/VIC10187/2020	2020-08-27	Microbiological Diagnostic Unit - Public Health Laboratory (MDU-PHL)	MDU-PHL	Seemann et al
EPI_ISL_562247	Australia/VIC10188/2020	2020-08-26	Microbiological Diagnostic Unit - Public Health Laboratory (MDU-PHL)	MDU-PHL	Seemann et al
EPI_ISL_562819	Australia/VIC10189/2020	2020-08-27	Microbiological Diagnostic Unit - Public Health Laboratory (MDU-PHL)	MDU-PHL	Seemann et al
EPI_ISL_561771	Australia/VIC10190/2020	2020-08-26	Microbiological Diagnostic Unit - Public Health Laboratory (MDU-PHL)	MDU-PHL	Seemann et al
EPI_ISL_562820	Australia/VIC10191/2020	2020-08-26	Microbiological Diagnostic Unit - Public Health Laboratory (MDU-PHL)	MDU-PHL	Seemann et al
EPI_ISL_562821	Australia/VIC10192/2020	2020-08-27	Microbiological Diagnostic Unit - Public Health Laboratory (MDU-PHL)	MDU-PHL	Seemann et al
EPI_ISL_561681	Australia/VIC10195/2020	2020-08-26	Microbiological Diagnostic Unit - Public Health Laboratory (MDU-PHL)	MDU-PHL	Seemann et al
EPI_ISL_561455	Australia/VIC10196/2020	2020-08-22	Microbiological Diagnostic Unit - Public Health Laboratory (MDU-PHL)	MDU-PHL	Seemann et al
EPI_ISL_561932	Australia/VIC10199/2020	2020-08-26	Microbiological Diagnostic Unit - Public Health Laboratory (MDU-PHL)	MDU-PHL	Seemann et al
EPI_ISL_419817	Australia/VIC102/2020	2020-03-16	Victorian Infectious Diseases Reference Laboratory (VIDRL)	Victorian Infectious Diseases Reference Laboratory and Microbiological Diagnostic Unit Public Health Laboratory, Doherty Institute	Caly L. et al
EPI_ISL_430492	Australia/VIC1020/2020	2020-04-01	Victorian Infectious Diseases Reference Laboratory (VIDRL)	Microbiological Diagnostic Unit Public Health Laboratory and Victorian Infectious Diseases Reference Laboratory, The Peter Doherty Institute for Infection and Immunity	Caly L. et al
EPI_ISL_562822	Australia/VIC10200/2020	2020-08-26	Microbiological Diagnostic Unit - Public Health Laboratory (MDU-PHL)	MDU-PHL	Seemann et al
EPI_ISL_562461	Australia/VIC10201/2020	2020-08-26	Microbiological Diagnostic Unit - Public Health Laboratory (MDU-PHL)	MDU-PHL	Seemann et al
EPI_ISL_562823	Australia/VIC10202/2020	2020-08-27	Microbiological Diagnostic Unit - Public Health Laboratory (MDU-PHL)	MDU-PHL	Seemann et al
EPI_ISL_561430	Australia/VIC10203/2020	2020-08-27	Microbiological Diagnostic Unit - Public Health Laboratory (MDU-PHL)	MDU-PHL	Seemann et al
EPI_ISL_561723	Australia/VIC10204/2020	2020-08-27	Microbiological Diagnostic Unit - Public Health Laboratory (MDU-PHL)	MDU-PHL	Seemann et al
EPI_ISL_562330	Australia/VIC10205/2020	2020-08-26	Microbiological Diagnostic Unit - Public Health Laboratory (MDU-PHL)	MDU-PHL	Seemann et al
EPI_ISL_561564	Australia/VIC10206/2020	2020-08-26	Microbiological Diagnostic Unit - Public Health Laboratory (MDU-PHL)	MDU-PHL	Seemann et al
EPI_ISL_561775	Australia/VIC10209/2020	2020-08-23	Microbiological Diagnostic Unit - Public Health Laboratory (MDU-PHL)	MDU-PHL	Seemann et al
EPI_ISL_430493	Australia/VIC1021/2020	2020-04-01	Victorian Infectious Diseases Reference Laboratory (VIDRL)	Microbiological Diagnostic Unit Public Health Laboratory and Victorian Infectious Diseases Reference Laboratory, The Peter Doherty Institute for Infection and Immunity	Caly L. et al
EPI_ISL_562278	Australia/VIC10210/2020	2020-08-23	Microbiological Diagnostic Unit - Public Health Laboratory (MDU-PHL)	MDU-PHL	Seemann et al
EPI_ISL_562824	Australia/VIC10212/2020	2020-08-27	Microbiological Diagnostic Unit - Public Health Laboratory (MDU-PHL)	MDU-PHL	Seemann et al
EPI_ISL_561735	Australia/VIC10213/2020	2020-08-26	Microbiological Diagnostic Unit - Public Health Laboratory (MDU-PHL)	MDU-PHL	Seemann et al
EPI_ISL_562825	Australia/VIC10215/2020	2020-08-26	Microbiological Diagnostic Unit - Public Health Laboratory (MDU-PHL)	MDU-PHL	Seemann et al
EPI_ISL_562826	Australia/VIC10216/2020	2020-08-26	Microbiological Diagnostic Unit - Public Health Laboratory (MDU-PHL)	MDU-PHL	Seemann et al
EPI_ISL_562827	Australia/VIC10218/2020	2020-08-26	Microbiological Diagnostic Unit - Public Health Laboratory (MDU-PHL)	MDU-PHL	Seemann et al
EPI_ISL_562828	Australia/VIC10219/2020	2020-08-27	Microbiological Diagnostic Unit - Public Health Laboratory (MDU-PHL)	MDU-PHL	Seemann et al
EPI_ISL_561486	Australia/VIC10220/2020	2020-08-26	Microbiological Diagnostic Unit - Public Health Laboratory (MDU-PHL)	MDU-PHL	Seemann et al
EPI_ISL_562829	Australia/VIC10221/2020	2020-08-26	Microbiological Diagnostic Unit - Public Health Laboratory (MDU-PHL)	MDU-PHL	Seemann et al
EPI_ISL_562374	Australia/VIC10222/2020	2020-08-26	Microbiological Diagnostic Unit - Public Health Laboratory (MDU-PHL)	MDU-PHL	Seemann et al
EPI_ISL_562830	Australia/VIC10223/2020	2020-08-27	Microbiological Diagnostic Unit - Public Health Laboratory (MDU-PHL)	MDU-PHL	Seemann et al
EPI_ISL_562532	Australia/VIC10225/2020	2020-08-21	Microbiological Diagnostic Unit - Public Health Laboratory (MDU-PHL)	MDU-PHL	Seemann et al
EPI_ISL_561895	Australia/VIC10226/2020	2020-08-27	Microbiological Diagnostic Unit - Public Health Laboratory (MDU-PHL)	MDU-PHL	Seemann et al
EPI_ISL_562831	Australia/VIC10227/2020	2020-08-27	Microbiological Diagnostic Unit - Public Health Laboratory (MDU-PHL)	MDU-PHL	Seemann et al
EPI_ISL_562555	Australia/VIC10228/2020	2020-08-26	Microbiological Diagnostic Unit - Public Health Laboratory (MDU-PHL)	MDU-PHL	Seemann et al
EPI_ISL_562832	Australia/VIC10229/2020	2020-08-26	Microbiological Diagnostic Unit - Public Health Laboratory (MDU-PHL)	MDU-PHL	Seemann et al
EPI_ISL_430530	Australia/VIC1023/2020	2020-04-02	Victorian Infectious Diseases Reference Laboratory (VIDRL)	Microbiological Diagnostic Unit Public Health Laboratory and Victorian Infectious Diseases Reference Laboratory, The Peter Doherty Institute for Infection and Immunity	Caly L. et al
EPI_ISL_561496	Australia/VIC10231/2020	2020-08-11	Microbiological Diagnostic Unit - Public Health Laboratory (MDU-PHL)	MDU-PHL	Seemann et al
EPI_ISL_562833	Australia/VIC10232/2020	2020-08-13	Microbiological Diagnostic Unit - Public Health Laboratory (MDU-PHL)	MDU-PHL	Seemann et al
EPI_ISL_562834	Australia/VIC10234/2020	2020-08-28	Microbiological Diagnostic Unit - Public Health Laboratory (MDU-PHL)	MDU-PHL	Seemann et al
EPI_ISL_562835	Australia/VIC10235/2020	2020-08-28	Microbiological Diagnostic Unit - Public Health Laboratory (MDU-PHL)	MDU-PHL	Seemann et al
EPI_ISL_562836	Australia/VIC10238/2020	2020-08-28	Microbiological Diagnostic Unit - Public Health Laboratory (MDU-PHL)	MDU-PHL	Seemann et al
EPI_ISL_430531	Australia/VIC1024/2020	2020-04-02	Victorian Infectious Diseases Reference Laboratory (VIDRL)	Microbiological Diagnostic Unit Public Health Laboratory and Victorian Infectious Diseases Reference Laboratory, The Peter Doherty Institute for Infection and Immunity	Caly L. et al
EPI_ISL_562837	Australia/VIC10242/2020	2020-08-26	Microbiological Diagnostic Unit - Public Health Laboratory (MDU-PHL)	MDU-PHL	Seemann et al
EPI_ISL_562838	Australia/VIC10244/2020	2020-08-14	Victorian Infectious Diseases Reference Laboratory (VIDRL)	VIDRL and MDU-PHL	Caly et al
EPI_ISL_562839	Australia/VIC10245/2020	2020-08-14	Victorian Infectious Diseases Reference Laboratory (VIDRL)	VIDRL and MDU-PHL	Caly et al
EPI_ISL_562840	Australia/VIC10247/2020	2020-08-14	Victorian Infectious Diseases Reference Laboratory (VIDRL)	VIDRL and MDU-PHL	Caly et al
EPI_ISL_562841	Australia/VIC10249/2020	2020-08-14	Victorian Infectious Diseases Reference Laboratory (VIDRL)	VIDRL and MDU-PHL	Caly et al
EPI_ISL_430532	Australia/VIC1025/2020	2020-04-02	Victorian Infectious Diseases Reference Laboratory (VIDRL)	Microbiological Diagnostic Unit Public Health Laboratory and Victorian Infectious Diseases Reference Laboratory, The Peter Doherty Institute for Infection and Immunity	Caly L. et al
EPI_ISL_562842	Australia/VIC10250/2020	2020-08-14	Victorian Infectious Diseases Reference Laboratory (VIDRL)	VIDRL and MDU-PHL	Caly et al
EPI_ISL_562843	Australia/VIC10251/2020	2020-08-14	Victorian Infectious Diseases Reference Laboratory (VIDRL)	VIDRL and MDU-PHL	Caly et al
EPI_ISL_562844	Australia/VIC10253/2020	2020-08-14	Victorian Infectious Diseases Reference Laboratory (VIDRL)	VIDRL and MDU-PHL	Caly et al
EPI_ISL_562845	Australia/VIC10254/2020	2020-08-14	Victorian Infectious Diseases Reference Laboratory (VIDRL)	VIDRL and MDU-PHL	Caly et al
EPI_ISL_562043	Australia/VIC10256/2020	2020-08-27	Microbiological Diagnostic Unit - Public Health Laboratory (MDU-PHL)	MDU-PHL	Seemann et al
EPI_ISL_561788	Australia/VIC1026/2020	2020-04-02	Victorian Infectious Diseases Reference Laboratory (VIDRL)	VIDRL and MDU-PHL	Caly et al
EPI_ISL_562638	Australia/VIC10260/2020	2020-08-08	Microbiological Diagnostic Unit - Public Health Laboratory (MDU-PHL)	MDU-PHL	Seemann et al
EPI_ISL_561702	Australia/VIC10261/2020	2020-08-27	Microbiological Diagnostic Unit - Public Health Laboratory (MDU-PHL)	MDU-PHL	Seemann et al
EPI_ISL_561632	Australia/VIC10262/2020	2020-08-26	Microbiological Diagnostic Unit - Public Health Laboratory (MDU-PHL)	MDU-PHL	Seemann et al
EPI_ISL_562846	Australia/VIC10263/2020	2020-08-28	Microbiological Diagnostic Unit - Public Health Laboratory (MDU-PHL)	MDU-PHL	Seemann et al
EPI_ISL_562847	Australia/VIC10265/2020	2020-08-26	Microbiological Diagnostic Unit - Public Health Laboratory (MDU-PHL)	MDU-PHL	Seemann et al
EPI_ISL_562407	Australia/VIC10272/2020	2020-08-11	Microbiological Diagnostic Unit - Public Health Laboratory (MDU-PHL)	MDU-PHL	Seemann et al
EPI_ISL_561718	Australia/VIC10273/2020	2020-08-26	Microbiological Diagnostic Unit - Public Health Laboratory (MDU-PHL)	MDU-PHL	Seemann et al
EPI_ISL_561469	Australia/VIC10274/2020	2020-08-11	Microbiological Diagnostic Unit - Public Health Laboratory (MDU-PHL)	MDU-PHL	Seemann et al
EPI_ISL_561603	Australia/VIC10275/2020	2020-08-11	Microbiological Diagnostic Unit - Public Health Laboratory (MDU-PHL)	MDU-PHL	Seemann et al
EPI_ISL_562848	Australia/VIC10279/2020	2020-07-28	Microbiological Diagnostic Unit - Public Health Laboratory (MDU-PHL)	MDU-PHL	Seemann et al
EPI_ISL_562849	Australia/VIC10280/2020	2020-09-01	Microbiological Diagnostic Unit - Public Health Laboratory (MDU-PHL)	MDU-PHL	Seemann et al
EPI_ISL_562850	Australia/VIC10281/2020	2020-07-30	Microbiological Diagnostic Unit - Public Health Laboratory (MDU-PHL)	MDU-PHL	Seemann et al
EPI_ISL_562851	Australia/VIC10283/2020	2020-09-01	Microbiological Diagnostic Unit - Public Health Laboratory (MDU-PHL)	MDU-PHL	Seemann et al
EPI_ISL_562852	Australia/VIC10284/2020	2020-07-28	Microbiological Diagnostic Unit - Public Health Laboratory (MDU-PHL)	MDU-PHL	Seemann et al
EPI_ISL_562853	Australia/VIC10285/2020	2020-08-31	Microbiological Diagnostic Unit - Public Health Laboratory (MDU-PHL)	MDU-PHL	Seemann et al
EPI_ISL_562854	Australia/VIC10288/2020	2020-07-31	Microbiological Diagnostic Unit - Public Health Laboratory (MDU-PHL)	MDU-PHL	Seemann et al
EPI_ISL_561378	Australia/VIC10289/2020	2020-09-02	Microbiological Diagnostic Unit - Public Health Laboratory (MDU-PHL)	MDU-PHL	Seemann et al
EPI_ISL_562855	Australia/VIC10290/2020	2020-07-31	Microbiological Diagnostic Unit - Public Health Laboratory (MDU-PHL)	MDU-PHL	Seemann et al
EPI_ISL_562856	Australia/VIC10292/2020	2020-07-30	Microbiological Diagnostic Unit - Public Health Laboratory (MDU-PHL)	MDU-PHL	Seemann et al
EPI_ISL_562857	Australia/VIC10294/2020	2020-07-30	Microbiological Diagnostic Unit - Public Health Laboratory (MDU-PHL)	MDU-PHL	Seemann et al
EPI_ISL_562858	Australia/VIC10296/2020	2020-09-02	Microbiological Diagnostic Unit - Public Health Laboratory (MDU-PHL)	MDU-PHL	Seemann et al
EPI_ISL_562691	Australia/VIC10297/2020	2020-09-01	Microbiological Diagnostic Unit - Public Health Laboratory (MDU-PHL)	MDU-PHL	Seemann et al
EPI_ISL_561739	Australia/VIC10298/2020	2020-07-30	Microbiological Diagnostic Unit - Public Health Laboratory (MDU-PHL)	MDU-PHL	Seemann et al
EPI_ISL_562859	Australia/VIC10299/2020	2020-09-03	Microbiological Diagnostic Unit - Public Health Laboratory (MDU-PHL)	MDU-PHL	Seemann et al
EPI_ISL_419814	Australia/VIC103/2020	2020-03-17	Victorian Infectious Diseases Reference Laboratory (VIDRL)	Victorian Infectious Diseases Reference Laboratory and Microbiological Diagnostic Unit Public Health Laboratory, Doherty Institute	Caly L. et al
EPI_ISL_430664	Australia/VIC1030/2020	2020-04-02	Microbiological Diagnostic Unit Public Health Laboratory	Microbiological Diagnostic Unit Public Health Laboratory	Seemann T. et al
EPI_ISL_561827	Australia/VIC10301/2020	2020-07-30	Microbiological Diagnostic Unit - Public Health Laboratory (MDU-PHL)	MDU-PHL	Seemann et al
EPI_ISL_562860	Australia/VIC10302/2020	2020-07-28	Microbiological Diagnostic Unit - Public Health Laboratory (MDU-PHL)	MDU-PHL	Seemann et al
EPI_ISL_562861	Australia/VIC10304/2020	2020-09-02	Microbiological Diagnostic Unit - Public Health Laboratory (MDU-PHL)	MDU-PHL	Seemann et al
EPI_ISL_562862	Australia/VIC10306/2020	2020-07-31	Microbiological Diagnostic Unit - Public Health Laboratory (MDU-PHL)	MDU-PHL	Seemann et al
EPI_ISL_562863	Australia/VIC10307/2020	2020-07-31	Microbiological Diagnostic Unit - Public Health Laboratory (MDU-PHL)	MDU-PHL	Seemann et al
EPI_ISL_562864	Australia/VIC10308/2020	2020-08-31	Microbiological Diagnostic Unit - Public Health Laboratory (MDU-PHL)	MDU-PHL	Seemann et al
EPI_ISL_562590	Australia/VIC1031/2020	2020-04-02	Microbiological Diagnostic Unit - Public Health Laboratory (MDU-PHL)	MDU-PHL	Seemann et al
EPI_ISL_562865	Australia/VIC10311/2020	2020-09-01	Microbiological Diagnostic Unit - Public Health Laboratory (MDU-PHL)	MDU-PHL	Seemann et al
EPI_ISL_562866	Australia/VIC10316/2020	2020-08-31	Microbiological Diagnostic Unit - Public Health Laboratory (MDU-PHL)	MDU-PHL	Seemann et al
EPI_ISL_562867	Australia/VIC10318/2020	2020-07-27	Microbiological Diagnostic Unit - Public Health Laboratory (MDU-PHL)	MDU-PHL	Seemann et al
EPI_ISL_562868	Australia/VIC10319/2020	2020-07-29	Microbiological Diagnostic Unit - Public Health Laboratory (MDU-PHL)	MDU-PHL	Seemann et al
EPI_ISL_430665	Australia/VIC1032/2020	2020-04-02	Microbiological Diagnostic Unit Public Health Laboratory	Microbiological Diagnostic Unit Public Health Laboratory	Seemann T. et al
EPI_ISL_562869	Australia/VIC10321/2020	2020-07-28	Microbiological Diagnostic Unit - Public Health Laboratory (MDU-PHL)	MDU-PHL	Seemann et al
EPI_ISL_562870	Australia/VIC10322/2020	2020-08-31	Microbiological Diagnostic Unit - Public Health Laboratory (MDU-PHL)	MDU-PHL	Seemann et al
EPI_ISL_562871	Australia/VIC10323/2020	2020-08-31	Microbiological Diagnostic Unit - Public Health Laboratory (MDU-PHL)	MDU-PHL	Seemann et al
EPI_ISL_562130	Australia/VIC10324/2020	2020-07-31	Microbiological Diagnostic Unit - Public Health Laboratory (MDU-PHL)	MDU-PHL	Seemann et al
EPI_ISL_562489	Australia/VIC10325/2020	2020-09-01	Microbiological Diagnostic Unit - Public Health Laboratory (MDU-PHL)	MDU-PHL	Seemann et al
EPI_ISL_562312	Australia/VIC10326/2020	2020-09-03	Microbiological Diagnostic Unit - Public Health Laboratory (MDU-PHL)	MDU-PHL	Seemann et al
EPI_ISL_430537	Australia/VIC1033/2020	2020-04-03	Victorian Infectious Diseases Reference Laboratory (VIDRL)	Microbiological Diagnostic Unit Public Health Laboratory and Victorian Infectious Diseases Reference Laboratory, The Peter Doherty Institute for Infection and Immunity	Caly L. et al
EPI_ISL_561979	Australia/VIC10330/2020	2020-07-28	Microbiological Diagnostic Unit - Public Health Laboratory (MDU-PHL)	MDU-PHL	Seemann et al
EPI_ISL_562872	Australia/VIC10331/2020	2020-09-01	Microbiological Diagnostic Unit - Public Health Laboratory (MDU-PHL)	MDU-PHL	Seemann et al
EPI_ISL_562307	Australia/VIC10332/2020	2020-07-29	Microbiological Diagnostic Unit - Public Health Laboratory (MDU-PHL)	MDU-PHL	Seemann et al
EPI_ISL_562873	Australia/VIC10333/2020	2020-07-31	Microbiological Diagnostic Unit - Public Health Laboratory (MDU-PHL)	MDU-PHL	Seemann et al
EPI_ISL_562874	Australia/VIC10334/2020	2020-07-30	Microbiological Diagnostic Unit - Public Health Laboratory (MDU-PHL)	MDU-PHL	Seemann et al
EPI_ISL_562875	Australia/VIC10335/2020	2020-09-01	Microbiological Diagnostic Unit - Public Health Laboratory (MDU-PHL)	MDU-PHL	Seemann et al
EPI_ISL_562876	Australia/VIC10336/2020	2020-07-30	Microbiological Diagnostic Unit - Public Health Laboratory (MDU-PHL)	MDU-PHL	Seemann et al
EPI_ISL_562877	Australia/VIC10337/2020	2020-07-28	Microbiological Diagnostic Unit - Public Health Laboratory (MDU-PHL)	MDU-PHL	Seemann et al
EPI_ISL_562878	Australia/VIC10339/2020	2020-07-30	Microbiological Diagnostic Unit - Public Health Laboratory (MDU-PHL)	MDU-PHL	Seemann et al
EPI_ISL_562879	Australia/VIC10342/2020	2020-07-30	Microbiological Diagnostic Unit - Public Health Laboratory (MDU-PHL)	MDU-PHL	Seemann et al
EPI_ISL_562880	Australia/VIC10343/2020	2020-07-27	Microbiological Diagnostic Unit - Public Health Laboratory (MDU-PHL)	MDU-PHL	Seemann et al
EPI_ISL_562881	Australia/VIC10344/2020	2020-07-30	Microbiological Diagnostic Unit - Public Health Laboratory (MDU-PHL)	MDU-PHL	Seemann et al
EPI_ISL_561558	Australia/VIC10346/2020	2020-07-30	Microbiological Diagnostic Unit - Public Health Laboratory (MDU-PHL)	MDU-PHL	Seemann et al
EPI_ISL_562149	Australia/VIC10347/2020	2020-07-30	Microbiological Diagnostic Unit - Public Health Laboratory (MDU-PHL)	MDU-PHL	Seemann et al
EPI_ISL_561703	Australia/VIC10349/2020	2020-07-30	Microbiological Diagnostic Unit - Public Health Laboratory (MDU-PHL)	MDU-PHL	Seemann et al
EPI_ISL_562882	Australia/VIC10350/2020	2020-07-30	Microbiological Diagnostic Unit - Public Health Laboratory (MDU-PHL)	MDU-PHL	Seemann et al
EPI_ISL_562883	Australia/VIC10351/2020	2020-07-30	Microbiological Diagnostic Unit - Public Health Laboratory (MDU-PHL)	MDU-PHL	Seemann et al
EPI_ISL_562234	Australia/VIC10352/2020	2020-07-30	Microbiological Diagnostic Unit - Public Health Laboratory (MDU-PHL)	MDU-PHL	Seemann et al
EPI_ISL_562884	Australia/VIC10353/2020	2020-07-31	Microbiological Diagnostic Unit - Public Health Laboratory (MDU-PHL)	MDU-PHL	Seemann et al
EPI_ISL_562885	Australia/VIC10354/2020	2020-07-30	Microbiological Diagnostic Unit - Public Health Laboratory (MDU-PHL)	MDU-PHL	Seemann et al
EPI_ISL_562598	Australia/VIC10355/2020	2020-09-01	Microbiological Diagnostic Unit - Public Health Laboratory (MDU-PHL)	MDU-PHL	Seemann et al
EPI_ISL_562886	Australia/VIC10356/2020	2020-07-31	Microbiological Diagnostic Unit - Public Health Laboratory (MDU-PHL)	MDU-PHL	Seemann et al
EPI_ISL_562887	Australia/VIC10357/2020	2020-08-31	Microbiological Diagnostic Unit - Public Health Laboratory (MDU-PHL)	MDU-PHL	Seemann et al
EPI_ISL_562456	Australia/VIC10358/2020	2020-09-01	Microbiological Diagnostic Unit - Public Health Laboratory (MDU-PHL)	MDU-PHL	Seemann et al
EPI_ISL_562888	Australia/VIC10359/2020	2020-07-31	Microbiological Diagnostic Unit - Public Health Laboratory (MDU-PHL)	MDU-PHL	Seemann et al
EPI_ISL_562889	Australia/VIC10361/2020	2020-07-27	Microbiological Diagnostic Unit - Public Health Laboratory (MDU-PHL)	MDU-PHL	Seemann et al
EPI_ISL_562890	Australia/VIC10362/2020	2020-07-30	Microbiological Diagnostic Unit - Public Health Laboratory (MDU-PHL)	MDU-PHL	Seemann et al
EPI_ISL_562891	Australia/VIC10363/2020	2020-08-14	Microbiological Diagnostic Unit - Public Health Laboratory (MDU-PHL)	MDU-PHL	Seemann et al
EPI_ISL_562692	Australia/VIC10365/2020	2020-09-03	Microbiological Diagnostic Unit - Public Health Laboratory (MDU-PHL)	MDU-PHL	Seemann et al
EPI_ISL_562257	Australia/VIC10366/2020	2020-09-02	Microbiological Diagnostic Unit - Public Health Laboratory (MDU-PHL)	MDU-PHL	Seemann et al
EPI_ISL_561545	Australia/VIC10367/2020	2020-07-30	Microbiological Diagnostic Unit - Public Health Laboratory (MDU-PHL)	MDU-PHL	Seemann et al
EPI_ISL_561709	Australia/VIC10368/2020	2020-09-01	Microbiological Diagnostic Unit - Public Health Laboratory (MDU-PHL)	MDU-PHL	Seemann et al
EPI_ISL_430533	Australia/VIC1037/2020	2020-04-03	Victorian Infectious Diseases Reference Laboratory (VIDRL)	Microbiological Diagnostic Unit Public Health Laboratory and Victorian Infectious Diseases Reference Laboratory, The Peter Doherty Institute for Infection and Immunity	Caly L. et al
EPI_ISL_562325	Australia/VIC10372/2020	2020-08-24	Microbiological Diagnostic Unit - Public Health Laboratory (MDU-PHL)	MDU-PHL	Seemann et al
EPI_ISL_562892	Australia/VIC10373/2020	2020-08-28	Microbiological Diagnostic Unit - Public Health Laboratory (MDU-PHL)	MDU-PHL	Seemann et al
EPI_ISL_562424	Australia/VIC10374/2020	2020-08-29	Microbiological Diagnostic Unit - Public Health Laboratory (MDU-PHL)	MDU-PHL	Seemann et al
EPI_ISL_562709	Australia/VIC10376/2020	2020-08-31	Microbiological Diagnostic Unit - Public Health Laboratory (MDU-PHL)	MDU-PHL	Seemann et al
EPI_ISL_562053	Australia/VIC10377/2020	2020-08-30	Microbiological Diagnostic Unit - Public Health Laboratory (MDU-PHL)	MDU-PHL	Seemann et al
EPI_ISL_562893	Australia/VIC10378/2020	2020-08-16	Microbiological Diagnostic Unit - Public Health Laboratory (MDU-PHL)	MDU-PHL	Seemann et al
EPI_ISL_430534	Australia/VIC1038/2020	2020-04-03	Victorian Infectious Diseases Reference Laboratory (VIDRL)	Microbiological Diagnostic Unit Public Health Laboratory and Victorian Infectious Diseases Reference Laboratory, The Peter Doherty Institute for Infection and Immunity	Caly L. et al
EPI_ISL_562894	Australia/VIC10380/2020	2020-08-15	Microbiological Diagnostic Unit - Public Health Laboratory (MDU-PHL)	MDU-PHL	Seemann et al
EPI_ISL_562895	Australia/VIC10381/2020	2020-08-13	Microbiological Diagnostic Unit - Public Health Laboratory (MDU-PHL)	MDU-PHL	Seemann et al
EPI_ISL_562733	Australia/VIC10384/2020	2020-08-31	Microbiological Diagnostic Unit - Public Health Laboratory (MDU-PHL)	MDU-PHL	Seemann et al
EPI_ISL_561575	Australia/VIC10386/2020	2020-08-21	Microbiological Diagnostic Unit - Public Health Laboratory (MDU-PHL)	MDU-PHL	Seemann et al
EPI_ISL_561980	Australia/VIC10387/2020	2020-08-19	Microbiological Diagnostic Unit - Public Health Laboratory (MDU-PHL)	MDU-PHL	Seemann et al
EPI_ISL_562896	Australia/VIC10388/2020	2020-08-17	Microbiological Diagnostic Unit - Public Health Laboratory (MDU-PHL)	MDU-PHL	Seemann et al
EPI_ISL_562897	Australia/VIC10389/2020	2020-08-20	Microbiological Diagnostic Unit - Public Health Laboratory (MDU-PHL)	MDU-PHL	Seemann et al
EPI_ISL_430535	Australia/VIC1039/2020	2020-04-03	Victorian Infectious Diseases Reference Laboratory (VIDRL)	Microbiological Diagnostic Unit Public Health Laboratory and Victorian Infectious Diseases Reference Laboratory, The Peter Doherty Institute for Infection and Immunity	Caly L. et al
EPI_ISL_562734	Australia/VIC10390/2020	2020-08-26	Microbiological Diagnostic Unit - Public Health Laboratory (MDU-PHL)	MDU-PHL	Seemann et al
EPI_ISL_561556	Australia/VIC10391/2020	2020-08-13	Microbiological Diagnostic Unit - Public Health Laboratory (MDU-PHL)	MDU-PHL	Seemann et al
EPI_ISL_562735	Australia/VIC10393/2020	2020-08-25	Microbiological Diagnostic Unit - Public Health Laboratory (MDU-PHL)	MDU-PHL	Seemann et al
EPI_ISL_562898	Australia/VIC10394/2020	2020-08-20	Microbiological Diagnostic Unit - Public Health Laboratory (MDU-PHL)	MDU-PHL	Seemann et al
EPI_ISL_562233	Australia/VIC10395/2020	2020-08-26	Microbiological Diagnostic Unit - Public Health Laboratory (MDU-PHL)	MDU-PHL	Seemann et al
EPI_ISL_562082	Australia/VIC10396/2020	2020-08-15	Microbiological Diagnostic Unit - Public Health Laboratory (MDU-PHL)	MDU-PHL	Seemann et al
EPI_ISL_562899	Australia/VIC10397/2020	2020-08-25	Microbiological Diagnostic Unit - Public Health Laboratory (MDU-PHL)	MDU-PHL	Seemann et al
EPI_ISL_562900	Australia/VIC10398/2020	2020-08-28	Microbiological Diagnostic Unit - Public Health Laboratory (MDU-PHL)	MDU-PHL	Seemann et al
EPI_ISL_562008	Australia/VIC10399/2020	2020-08-13	Microbiological Diagnostic Unit - Public Health Laboratory (MDU-PHL)	MDU-PHL	Seemann et al
EPI_ISL_419818	Australia/VIC104/2020	2020-03-17	Victorian Infectious Diseases Reference Laboratory (VIDRL)	Victorian Infectious Diseases Reference Laboratory and Microbiological Diagnostic Unit Public Health Laboratory, Doherty Institute	Caly L. et al
EPI_ISL_562901	Australia/VIC10401/2020	2020-08-17	Microbiological Diagnostic Unit - Public Health Laboratory (MDU-PHL)	MDU-PHL	Seemann et al
EPI_ISL_562902	Australia/VIC10402/2020	2020-08-12	Microbiological Diagnostic Unit - Public Health Laboratory (MDU-PHL)	MDU-PHL	Seemann et al
EPI_ISL_562903	Australia/VIC10403/2020	2020-08-09	Microbiological Diagnostic Unit - Public Health Laboratory (MDU-PHL)	MDU-PHL	Seemann et al
EPI_ISL_561797	Australia/VIC10405/2020	2020-08-27	Microbiological Diagnostic Unit - Public Health Laboratory (MDU-PHL)	MDU-PHL	Seemann et al
EPI_ISL_562904	Australia/VIC10406/2020	2020-08-05	Microbiological Diagnostic Unit - Public Health Laboratory (MDU-PHL)	MDU-PHL	Seemann et al
EPI_ISL_561677	Australia/VIC10409/2020	2020-08-20	Microbiological Diagnostic Unit - Public Health Laboratory (MDU-PHL)	MDU-PHL	Seemann et al
EPI_ISL_430536	Australia/VIC1041/2020	2020-04-03	Victorian Infectious Diseases Reference Laboratory (VIDRL)	Microbiological Diagnostic Unit Public Health Laboratory and Victorian Infectious Diseases Reference Laboratory, The Peter Doherty Institute for Infection and Immunity	Caly L. et al
EPI_ISL_561418	Australia/VIC10410/2020	2020-08-27	Microbiological Diagnostic Unit - Public Health Laboratory (MDU-PHL)	MDU-PHL	Seemann et al
EPI_ISL_561753	Australia/VIC10411/2020	2020-08-11	Microbiological Diagnostic Unit - Public Health Laboratory (MDU-PHL)	MDU-PHL	Seemann et al
EPI_ISL_562905	Australia/VIC10413/2020	2020-08-18	Microbiological Diagnostic Unit - Public Health Laboratory (MDU-PHL)	MDU-PHL	Seemann et al
EPI_ISL_562186	Australia/VIC10415/2020	2020-08-19	Microbiological Diagnostic Unit - Public Health Laboratory (MDU-PHL)	MDU-PHL	Seemann et al
EPI_ISL_561567	Australia/VIC10416/2020	2020-08-10	Microbiological Diagnostic Unit - Public Health Laboratory (MDU-PHL)	MDU-PHL	Seemann et al
EPI_ISL_561483	Australia/VIC10417/2020	2020-08-19	Microbiological Diagnostic Unit - Public Health Laboratory (MDU-PHL)	MDU-PHL	Seemann et al
EPI_ISL_561963	Australia/VIC10418/2020	2020-08-09	Microbiological Diagnostic Unit - Public Health Laboratory (MDU-PHL)	MDU-PHL	Seemann et al
EPI_ISL_562906	Australia/VIC10419/2020	2020	Microbiological Diagnostic Unit - Public Health Laboratory (MDU-PHL)	MDU-PHL	Seemann et al
EPI_ISL_430538	Australia/VIC1042/2020	2020-04-03	Victorian Infectious Diseases Reference Laboratory (VIDRL)	Microbiological Diagnostic Unit Public Health Laboratory and Victorian Infectious Diseases Reference Laboratory, The Peter Doherty Institute for Infection and Immunity	Caly L. et al
EPI_ISL_561970	Australia/VIC10420/2020	2020-08-06	Microbiological Diagnostic Unit - Public Health Laboratory (MDU-PHL)	MDU-PHL	Seemann et al
EPI_ISL_562907	Australia/VIC10421/2020	2020-08-08	Microbiological Diagnostic Unit - Public Health Laboratory (MDU-PHL)	MDU-PHL	Seemann et al
EPI_ISL_562908	Australia/VIC10422/2020	2020-08-06	Microbiological Diagnostic Unit - Public Health Laboratory (MDU-PHL)	MDU-PHL	Seemann et al
EPI_ISL_562401	Australia/VIC10423/2020	2020	Microbiological Diagnostic Unit - Public Health Laboratory (MDU-PHL)	MDU-PHL	Seemann et al
EPI_ISL_562145	Australia/VIC10425/2020	2020	Microbiological Diagnostic Unit - Public Health Laboratory (MDU-PHL)	MDU-PHL	Seemann et al
EPI_ISL_562909	Australia/VIC10426/2020	2020-08-06	Microbiological Diagnostic Unit - Public Health Laboratory (MDU-PHL)	MDU-PHL	Seemann et al
EPI_ISL_562324	Australia/VIC10427/2020	2020-08-05	Microbiological Diagnostic Unit - Public Health Laboratory (MDU-PHL)	MDU-PHL	Seemann et al
EPI_ISL_430539	Australia/VIC1043/2020	2020-04-03	Victorian Infectious Diseases Reference Laboratory (VIDRL)	Microbiological Diagnostic Unit Public Health Laboratory and Victorian Infectious Diseases Reference Laboratory, The Peter Doherty Institute for Infection and Immunity	Caly L. et al
EPI_ISL_562239	Australia/VIC10431/2020	2020-08-22	Victorian Infectious Diseases Reference Laboratory (VIDRL)	VIDRL and MDU-PHL	Caly et al
EPI_ISL_562546	Australia/VIC10432/2020	2020-08-20	Victorian Infectious Diseases Reference Laboratory (VIDRL)	VIDRL and MDU-PHL	Caly et al
EPI_ISL_562410	Australia/VIC10433/2020	2020-08-20	Victorian Infectious Diseases Reference Laboratory (VIDRL)	VIDRL and MDU-PHL	Caly et al
EPI_ISL_562326	Australia/VIC10434/2020	2020-09-04	Victorian Infectious Diseases Reference Laboratory (VIDRL)	VIDRL and MDU-PHL	Caly et al
EPI_ISL_562910	Australia/VIC10437/2020	2020-09-02	Victorian Infectious Diseases Reference Laboratory (VIDRL)	VIDRL and MDU-PHL	Caly et al
EPI_ISL_562911	Australia/VIC10438/2020	2020-09-05	Victorian Infectious Diseases Reference Laboratory (VIDRL)	VIDRL and MDU-PHL	Caly et al
EPI_ISL_562912	Australia/VIC10439/2020	2020-09-04	Victorian Infectious Diseases Reference Laboratory (VIDRL)	VIDRL and MDU-PHL	Caly et al
EPI_ISL_430540	Australia/VIC1044/2020	2020-04-03	Victorian Infectious Diseases Reference Laboratory (VIDRL)	Microbiological Diagnostic Unit Public Health Laboratory and Victorian Infectious Diseases Reference Laboratory, The Peter Doherty Institute for Infection and Immunity	Caly L. et al
EPI_ISL_562913	Australia/VIC10440/2020	2020-09-05	Victorian Infectious Diseases Reference Laboratory (VIDRL)	VIDRL and MDU-PHL	Caly et al
EPI_ISL_562250	Australia/VIC10441/2020	2020-08-20	Victorian Infectious Diseases Reference Laboratory (VIDRL)	VIDRL and MDU-PHL	Caly et al
EPI_ISL_562914	Australia/VIC10443/2020	2020-09-04	Microbiological Diagnostic Unit - Public Health Laboratory (MDU-PHL)	MDU-PHL	Seemann et al
EPI_ISL_562915	Australia/VIC10444/2020	2020-07-27	Microbiological Diagnostic Unit - Public Health Laboratory (MDU-PHL)	MDU-PHL	Seemann et al
EPI_ISL_562462	Australia/VIC10445/2020	2020-08-19	Microbiological Diagnostic Unit - Public Health Laboratory (MDU-PHL)	MDU-PHL	Seemann et al
EPI_ISL_562480	Australia/VIC10446/2020	2020-08-31	Microbiological Diagnostic Unit - Public Health Laboratory (MDU-PHL)	MDU-PHL	Seemann et al
EPI_ISL_562710	Australia/VIC10448/2020	2020-08-29	Microbiological Diagnostic Unit - Public Health Laboratory (MDU-PHL)	MDU-PHL	Seemann et al
EPI_ISL_561729	Australia/VIC10449/2020	2020-08-28	Microbiological Diagnostic Unit - Public Health Laboratory (MDU-PHL)	MDU-PHL	Seemann et al
EPI_ISL_430546	Australia/VIC1045/2020	2020-04-03	Victorian Infectious Diseases Reference Laboratory (VIDRL)	Microbiological Diagnostic Unit Public Health Laboratory and Victorian Infectious Diseases Reference Laboratory, The Peter Doherty Institute for Infection and Immunity	Caly L. et al
EPI_ISL_562544	Australia/VIC10450/2020	2020-07-18	Microbiological Diagnostic Unit - Public Health Laboratory (MDU-PHL)	MDU-PHL	Seemann et al
EPI_ISL_561767	Australia/VIC10451/2020	2020-08-25	Microbiological Diagnostic Unit - Public Health Laboratory (MDU-PHL)	MDU-PHL	Seemann et al
EPI_ISL_562550	Australia/VIC10452/2020	2020-08-07	Microbiological Diagnostic Unit - Public Health Laboratory (MDU-PHL)	MDU-PHL	Seemann et al
EPI_ISL_562432	Australia/VIC10453/2020	2020-09-05	Microbiological Diagnostic Unit - Public Health Laboratory (MDU-PHL)	MDU-PHL	Seemann et al
EPI_ISL_562916	Australia/VIC10454/2020	2020-09-04	Microbiological Diagnostic Unit - Public Health Laboratory (MDU-PHL)	MDU-PHL	Seemann et al
EPI_ISL_562917	Australia/VIC10455/2020	2020-08-31	Microbiological Diagnostic Unit - Public Health Laboratory (MDU-PHL)	MDU-PHL	Seemann et al
EPI_ISL_562495	Australia/VIC10456/2020	2020-09-03	Microbiological Diagnostic Unit - Public Health Laboratory (MDU-PHL)	MDU-PHL	Seemann et al
EPI_ISL_562918	Australia/VIC10457/2020	2020-09-01	Microbiological Diagnostic Unit - Public Health Laboratory (MDU-PHL)	MDU-PHL	Seemann et al
EPI_ISL_562190	Australia/VIC10458/2020	2020-08-31	Microbiological Diagnostic Unit - Public Health Laboratory (MDU-PHL)	MDU-PHL	Seemann et al
EPI_ISL_430550	Australia/VIC1046/2020	2020-04-03	Victorian Infectious Diseases Reference Laboratory (VIDRL)	Microbiological Diagnostic Unit Public Health Laboratory and Victorian Infectious Diseases Reference Laboratory, The Peter Doherty Institute for Infection and Immunity	Caly L. et al
EPI_ISL_562711	Australia/VIC10460/2020	2020-08-29	Microbiological Diagnostic Unit - Public Health Laboratory (MDU-PHL)	MDU-PHL	Seemann et al
EPI_ISL_562919	Australia/VIC10461/2020	2020-07-13	Microbiological Diagnostic Unit - Public Health Laboratory (MDU-PHL)	MDU-PHL	Seemann et al
EPI_ISL_562920	Australia/VIC10463/2020	2020-09-04	Microbiological Diagnostic Unit - Public Health Laboratory (MDU-PHL)	MDU-PHL	Seemann et al
EPI_ISL_562921	Australia/VIC10464/2020	2020-07-14	Microbiological Diagnostic Unit - Public Health Laboratory (MDU-PHL)	MDU-PHL	Seemann et al
EPI_ISL_562366	Australia/VIC10465/2020	2020-08-25	Victorian Infectious Diseases Reference Laboratory (VIDRL)	VIDRL and MDU-PHL	Caly et al
EPI_ISL_562922	Australia/VIC10466/2020	2020-07-21	Microbiological Diagnostic Unit - Public Health Laboratory (MDU-PHL)	MDU-PHL	Seemann et al
EPI_ISL_562923	Australia/VIC10467/2020	2020-07-18	Microbiological Diagnostic Unit - Public Health Laboratory (MDU-PHL)	MDU-PHL	Seemann et al
EPI_ISL_562924	Australia/VIC10468/2020	2020-08-24	Victorian Infectious Diseases Reference Laboratory (VIDRL)	VIDRL and MDU-PHL	Caly et al
EPI_ISL_562240	Australia/VIC10469/2020	2020-07-18	Microbiological Diagnostic Unit - Public Health Laboratory (MDU-PHL)	MDU-PHL	Seemann et al
EPI_ISL_430561	Australia/VIC1047/2020	2020-04-03	Victorian Infectious Diseases Reference Laboratory (VIDRL)	Microbiological Diagnostic Unit Public Health Laboratory and Victorian Infectious Diseases Reference Laboratory, The Peter Doherty Institute for Infection and Immunity	Caly L. et al
EPI_ISL_562925	Australia/VIC10471/2020	2020-08-28	Microbiological Diagnostic Unit - Public Health Laboratory (MDU-PHL)	MDU-PHL	Seemann et al
EPI_ISL_562926	Australia/VIC10472/2020	2020-08-31	Microbiological Diagnostic Unit - Public Health Laboratory (MDU-PHL)	MDU-PHL	Seemann et al
EPI_ISL_562927	Australia/VIC10475/2020	2020-07-18	Microbiological Diagnostic Unit - Public Health Laboratory (MDU-PHL)	MDU-PHL	Seemann et al
EPI_ISL_561942	Australia/VIC10476/2020	2020-09-04	Microbiological Diagnostic Unit - Public Health Laboratory (MDU-PHL)	MDU-PHL	Seemann et al
EPI_ISL_562928	Australia/VIC10477/2020	2020-07-17	Microbiological Diagnostic Unit - Public Health Laboratory (MDU-PHL)	MDU-PHL	Seemann et al
EPI_ISL_561636	Australia/VIC10478/2020	2020-09-03	Microbiological Diagnostic Unit - Public Health Laboratory (MDU-PHL)	MDU-PHL	Seemann et al
EPI_ISL_562599	Australia/VIC10479/2020	2020-09-05	Microbiological Diagnostic Unit - Public Health Laboratory (MDU-PHL)	MDU-PHL	Seemann et al
EPI_ISL_430562	Australia/VIC1048/2020	2020-04-03	Victorian Infectious Diseases Reference Laboratory (VIDRL)	Microbiological Diagnostic Unit Public Health Laboratory and Victorian Infectious Diseases Reference Laboratory, The Peter Doherty Institute for Infection and Immunity	Caly L. et al
EPI_ISL_562600	Australia/VIC10480/2020	2020-08-13	Microbiological Diagnostic Unit - Public Health Laboratory (MDU-PHL)	MDU-PHL	Seemann et al
EPI_ISL_561870	Australia/VIC10481/2020	2020-08-09	Microbiological Diagnostic Unit - Public Health Laboratory (MDU-PHL)	MDU-PHL	Seemann et al
EPI_ISL_562929	Australia/VIC10482/2020	2020-08-24	Victorian Infectious Diseases Reference Laboratory (VIDRL)	VIDRL and MDU-PHL	Caly et al
EPI_ISL_562373	Australia/VIC10484/2020	2020-09-06	Microbiological Diagnostic Unit - Public Health Laboratory (MDU-PHL)	MDU-PHL	Seemann et al
EPI_ISL_562930	Australia/VIC10485/2020	2020-08-28	Microbiological Diagnostic Unit - Public Health Laboratory (MDU-PHL)	MDU-PHL	Seemann et al
EPI_ISL_561776	Australia/VIC10486/2020	2020-09-06	Microbiological Diagnostic Unit - Public Health Laboratory (MDU-PHL)	MDU-PHL	Seemann et al
EPI_ISL_561782	Australia/VIC10488/2020	2020-08-14	Microbiological Diagnostic Unit - Public Health Laboratory (MDU-PHL)	MDU-PHL	Seemann et al
EPI_ISL_561481	Australia/VIC10489/2020	2020-07-27	Microbiological Diagnostic Unit - Public Health Laboratory (MDU-PHL)	MDU-PHL	Seemann et al
EPI_ISL_430563	Australia/VIC1049/2020	2020-04-03	Victorian Infectious Diseases Reference Laboratory (VIDRL)	Microbiological Diagnostic Unit Public Health Laboratory and Victorian Infectious Diseases Reference Laboratory, The Peter Doherty Institute for Infection and Immunity	Caly L. et al
EPI_ISL_562931	Australia/VIC10490/2020	2020-07-13	Microbiological Diagnostic Unit - Public Health Laboratory (MDU-PHL)	MDU-PHL	Seemann et al
EPI_ISL_562932	Australia/VIC10491/2020	2020-09-02	Microbiological Diagnostic Unit - Public Health Laboratory (MDU-PHL)	MDU-PHL	Seemann et al
EPI_ISL_562316	Australia/VIC10493/2020	2020-08-26	Microbiological Diagnostic Unit - Public Health Laboratory (MDU-PHL)	MDU-PHL	Seemann et al
EPI_ISL_562416	Australia/VIC10494/2020	2020-08-07	Microbiological Diagnostic Unit - Public Health Laboratory (MDU-PHL)	MDU-PHL	Seemann et al
EPI_ISL_562368	Australia/VIC10495/2020	2020-08-31	Microbiological Diagnostic Unit - Public Health Laboratory (MDU-PHL)	MDU-PHL	Seemann et al
EPI_ISL_562933	Australia/VIC10496/2020	2020-09-07	Microbiological Diagnostic Unit - Public Health Laboratory (MDU-PHL)	MDU-PHL	Seemann et al
EPI_ISL_562934	Australia/VIC10497/2020	2020-09-04	Microbiological Diagnostic Unit - Public Health Laboratory (MDU-PHL)	MDU-PHL	Seemann et al
EPI_ISL_562935	Australia/VIC10498/2020	2020-09-04	Microbiological Diagnostic Unit - Public Health Laboratory (MDU-PHL)	MDU-PHL	Seemann et al
EPI_ISL_562936	Australia/VIC10499/2020	2020-08-31	Victorian Infectious Diseases Reference Laboratory (VIDRL)	VIDRL and MDU-PHL	Caly et al
EPI_ISL_419819	Australia/VIC105/2020	2020-03-17	Victorian Infectious Diseases Reference Laboratory (VIDRL)	Victorian Infectious Diseases Reference Laboratory and Microbiological Diagnostic Unit Public Health Laboratory, Doherty Institute	Caly L. et al
EPI_ISL_430599	Australia/VIC1050/2020	2020-04-03	Victorian Infectious Diseases Reference Laboratory (VIDRL)	Microbiological Diagnostic Unit Public Health Laboratory and Victorian Infectious Diseases Reference Laboratory, The Peter Doherty Institute for Infection and Immunity	Caly L. et al
EPI_ISL_562601	Australia/VIC10501/2020	2020-08-07	Microbiological Diagnostic Unit - Public Health Laboratory (MDU-PHL)	MDU-PHL	Seemann et al
EPI_ISL_562580	Australia/VIC10502/2020	2020-07-18	Microbiological Diagnostic Unit - Public Health Laboratory (MDU-PHL)	MDU-PHL	Seemann et al
EPI_ISL_562327	Australia/VIC10503/2020	2020-07-18	Microbiological Diagnostic Unit - Public Health Laboratory (MDU-PHL)	MDU-PHL	Seemann et al
EPI_ISL_562937	Australia/VIC10504/2020	2020-08-10	Microbiological Diagnostic Unit - Public Health Laboratory (MDU-PHL)	MDU-PHL	Seemann et al
EPI_ISL_561747	Australia/VIC10505/2020	2020-09-01	Microbiological Diagnostic Unit - Public Health Laboratory (MDU-PHL)	MDU-PHL	Seemann et al
EPI_ISL_562440	Australia/VIC10506/2020	2020-08-25	Victorian Infectious Diseases Reference Laboratory (VIDRL)	VIDRL and MDU-PHL	Caly et al
EPI_ISL_562483	Australia/VIC10508/2020	2020-08-20	Victorian Infectious Diseases Reference Laboratory (VIDRL)	VIDRL and MDU-PHL	Caly et al
EPI_ISL_562938	Australia/VIC10509/2020	2020-09-07	Microbiological Diagnostic Unit - Public Health Laboratory (MDU-PHL)	MDU-PHL	Seemann et al
EPI_ISL_562939	Australia/VIC10511/2020	2020-08-31	Microbiological Diagnostic Unit - Public Health Laboratory (MDU-PHL)	MDU-PHL	Seemann et al
EPI_ISL_561927	Australia/VIC10513/2020	2020-07-26	Microbiological Diagnostic Unit - Public Health Laboratory (MDU-PHL)	MDU-PHL	Seemann et al
EPI_ISL_561381	Australia/VIC10514/2020	2020-09-07	Microbiological Diagnostic Unit - Public Health Laboratory (MDU-PHL)	MDU-PHL	Seemann et al
EPI_ISL_562940	Australia/VIC10515/2020	2020-09-01	Microbiological Diagnostic Unit - Public Health Laboratory (MDU-PHL)	MDU-PHL	Seemann et al
EPI_ISL_562941	Australia/VIC10516/2020	2020-09-06	Microbiological Diagnostic Unit - Public Health Laboratory (MDU-PHL)	MDU-PHL	Seemann et al
EPI_ISL_562942	Australia/VIC10517/2020	2020-09-02	Microbiological Diagnostic Unit - Public Health Laboratory (MDU-PHL)	MDU-PHL	Seemann et al
EPI_ISL_562397	Australia/VIC10519/2020	2020-08-15	Microbiological Diagnostic Unit - Public Health Laboratory (MDU-PHL)	MDU-PHL	Seemann et al
EPI_ISL_562943	Australia/VIC10520/2020	2020-09-04	Microbiological Diagnostic Unit - Public Health Laboratory (MDU-PHL)	MDU-PHL	Seemann et al
EPI_ISL_562944	Australia/VIC10521/2020	2020-09-06	Microbiological Diagnostic Unit - Public Health Laboratory (MDU-PHL)	MDU-PHL	Seemann et al
EPI_ISL_561988	Australia/VIC10522/2020	2020-08-25	Victorian Infectious Diseases Reference Laboratory (VIDRL)	VIDRL and MDU-PHL	Caly et al
EPI_ISL_562945	Australia/VIC10523/2020	2020-08-07	Microbiological Diagnostic Unit - Public Health Laboratory (MDU-PHL)	MDU-PHL	Seemann et al
EPI_ISL_562946	Australia/VIC10525/2020	2020-08-27	Victorian Infectious Diseases Reference Laboratory (VIDRL)	VIDRL and MDU-PHL	Caly et al
EPI_ISL_562538	Australia/VIC10526/2020	2020-08-20	Victorian Infectious Diseases Reference Laboratory (VIDRL)	VIDRL and MDU-PHL	Caly et al
EPI_ISL_562947	Australia/VIC10527/2020	2020-07-13	Microbiological Diagnostic Unit - Public Health Laboratory (MDU-PHL)	MDU-PHL	Seemann et al
EPI_ISL_561431	Australia/VIC10528/2020	2020-09-01	Microbiological Diagnostic Unit - Public Health Laboratory (MDU-PHL)	MDU-PHL	Seemann et al
EPI_ISL_562112	Australia/VIC10529/2020	2020-07-18	Microbiological Diagnostic Unit - Public Health Laboratory (MDU-PHL)	MDU-PHL	Seemann et al
EPI_ISL_562948	Australia/VIC10530/2020	2020-08-02	Microbiological Diagnostic Unit - Public Health Laboratory (MDU-PHL)	MDU-PHL	Seemann et al
EPI_ISL_561939	Australia/VIC10531/2020	2020-07-18	Microbiological Diagnostic Unit - Public Health Laboratory (MDU-PHL)	MDU-PHL	Seemann et al
EPI_ISL_562949	Australia/VIC10532/2020	2020-07-17	Microbiological Diagnostic Unit - Public Health Laboratory (MDU-PHL)	MDU-PHL	Seemann et al
EPI_ISL_562542	Australia/VIC10533/2020	2020-08-19	Victorian Infectious Diseases Reference Laboratory (VIDRL)	VIDRL and MDU-PHL	Caly et al
EPI_ISL_562950	Australia/VIC10535/2020	2020-08-30	Microbiological Diagnostic Unit - Public Health Laboratory (MDU-PHL)	MDU-PHL	Seemann et al
EPI_ISL_562951	Australia/VIC10536/2020	2020-08-25	Victorian Infectious Diseases Reference Laboratory (VIDRL)	VIDRL and MDU-PHL	Caly et al
EPI_ISL_562952	Australia/VIC10538/2020	2020-09-07	Microbiological Diagnostic Unit - Public Health Laboratory (MDU-PHL)	MDU-PHL	Seemann et al
EPI_ISL_562384	Australia/VIC10539/2020	2020-09-04	Microbiological Diagnostic Unit - Public Health Laboratory (MDU-PHL)	MDU-PHL	Seemann et al
EPI_ISL_430666	Australia/VIC1054/2020	2020-04-03	Microbiological Diagnostic Unit Public Health Laboratory	Microbiological Diagnostic Unit Public Health Laboratory	Seemann T. et al
EPI_ISL_562173	Australia/VIC10540/2020	2020-09-03	Microbiological Diagnostic Unit - Public Health Laboratory (MDU-PHL)	MDU-PHL	Seemann et al
EPI_ISL_561806	Australia/VIC10541/2020	2020-08-31	Microbiological Diagnostic Unit - Public Health Laboratory (MDU-PHL)	MDU-PHL	Seemann et al
EPI_ISL_562953	Australia/VIC10542/2020	2020-08-03	Microbiological Diagnostic Unit - Public Health Laboratory (MDU-PHL)	MDU-PHL	Seemann et al
EPI_ISL_561850	Australia/VIC10545/2020	2020-07-17	Microbiological Diagnostic Unit - Public Health Laboratory (MDU-PHL)	MDU-PHL	Seemann et al
EPI_ISL_562251	Australia/VIC10547/2020	2020-09-01	Microbiological Diagnostic Unit - Public Health Laboratory (MDU-PHL)	MDU-PHL	Seemann et al
EPI_ISL_562954	Australia/VIC10548/2020	2020-07-29	Microbiological Diagnostic Unit - Public Health Laboratory (MDU-PHL)	MDU-PHL	Seemann et al
EPI_ISL_562435	Australia/VIC10549/2020	2020-09-02	Victorian Infectious Diseases Reference Laboratory (VIDRL)	VIDRL and MDU-PHL	Caly et al
EPI_ISL_430667	Australia/VIC1055/2020	2020-04-03	Microbiological Diagnostic Unit Public Health Laboratory	Microbiological Diagnostic Unit Public Health Laboratory	Seemann T. et al
EPI_ISL_561562	Australia/VIC10550/2020	2020-08-18	Microbiological Diagnostic Unit - Public Health Laboratory (MDU-PHL)	MDU-PHL	Seemann et al
EPI_ISL_562955	Australia/VIC10551/2020	2020-09-04	Microbiological Diagnostic Unit - Public Health Laboratory (MDU-PHL)	MDU-PHL	Seemann et al
EPI_ISL_562337	Australia/VIC10552/2020	2020-07-13	Microbiological Diagnostic Unit - Public Health Laboratory (MDU-PHL)	MDU-PHL	Seemann et al
EPI_ISL_562956	Australia/VIC10554/2020	2020-07-16	Microbiological Diagnostic Unit - Public Health Laboratory (MDU-PHL)	MDU-PHL	Seemann et al
EPI_ISL_561712	Australia/VIC10555/2020	2020-08-31	Microbiological Diagnostic Unit - Public Health Laboratory (MDU-PHL)	MDU-PHL	Seemann et al
EPI_ISL_562957	Australia/VIC10556/2020	2020-09-04	Microbiological Diagnostic Unit - Public Health Laboratory (MDU-PHL)	MDU-PHL	Seemann et al
EPI_ISL_562223	Australia/VIC10559/2020	2020-07-18	Microbiological Diagnostic Unit - Public Health Laboratory (MDU-PHL)	MDU-PHL	Seemann et al
EPI_ISL_430669	Australia/VIC1056/2020	2020-04-03	Microbiological Diagnostic Unit Public Health Laboratory	Microbiological Diagnostic Unit Public Health Laboratory	Seemann T. et al
EPI_ISL_562474	Australia/VIC10560/2020	2020-08-25	Victorian Infectious Diseases Reference Laboratory (VIDRL)	VIDRL and MDU-PHL	Caly et al
EPI_ISL_562309	Australia/VIC10561/2020	2020-08-28	Microbiological Diagnostic Unit - Public Health Laboratory (MDU-PHL)	MDU-PHL	Seemann et al
EPI_ISL_562958	Australia/VIC10562/2020	2020-08-22	Microbiological Diagnostic Unit - Public Health Laboratory (MDU-PHL)	MDU-PHL	Seemann et al
EPI_ISL_562959	Australia/VIC10563/2020	2020	Microbiological Diagnostic Unit - Public Health Laboratory (MDU-PHL)	MDU-PHL	Seemann et al
EPI_ISL_562960	Australia/VIC10564/2020	2020-08-02	Microbiological Diagnostic Unit - Public Health Laboratory (MDU-PHL)	MDU-PHL	Seemann et al
EPI_ISL_562961	Australia/VIC10565/2020	2020-08-24	Victorian Infectious Diseases Reference Laboratory (VIDRL)	VIDRL and MDU-PHL	Caly et al
EPI_ISL_561915	Australia/VIC10566/2020	2020-09-04	Microbiological Diagnostic Unit - Public Health Laboratory (MDU-PHL)	MDU-PHL	Seemann et al
EPI_ISL_561981	Australia/VIC10567/2020	2020-08-30	Microbiological Diagnostic Unit - Public Health Laboratory (MDU-PHL)	MDU-PHL	Seemann et al
EPI_ISL_561693	Australia/VIC10568/2020	2020-09-07	Microbiological Diagnostic Unit - Public Health Laboratory (MDU-PHL)	MDU-PHL	Seemann et al
EPI_ISL_562962	Australia/VIC10569/2020	2020-08-07	Microbiological Diagnostic Unit - Public Health Laboratory (MDU-PHL)	MDU-PHL	Seemann et al
EPI_ISL_430668	Australia/VIC1057/2020	2020-04-03	Microbiological Diagnostic Unit Public Health Laboratory	Microbiological Diagnostic Unit Public Health Laboratory	Seemann T. et al
EPI_ISL_561770	Australia/VIC10570/2020	2020-08-02	Microbiological Diagnostic Unit - Public Health Laboratory (MDU-PHL)	MDU-PHL	Seemann et al
EPI_ISL_562963	Australia/VIC10571/2020	2020-09-02	Microbiological Diagnostic Unit - Public Health Laboratory (MDU-PHL)	MDU-PHL	Seemann et al
EPI_ISL_562274	Australia/VIC10572/2020	2020-09-03	Victorian Infectious Diseases Reference Laboratory (VIDRL)	VIDRL and MDU-PHL	Caly et al
EPI_ISL_561489	Australia/VIC10573/2020	2020-08-03	Microbiological Diagnostic Unit - Public Health Laboratory (MDU-PHL)	MDU-PHL	Seemann et al
EPI_ISL_562964	Australia/VIC10574/2020	2020-07-12	Microbiological Diagnostic Unit - Public Health Laboratory (MDU-PHL)	MDU-PHL	Seemann et al
EPI_ISL_562965	Australia/VIC10575/2020	2020-08-04	Microbiological Diagnostic Unit - Public Health Laboratory (MDU-PHL)	MDU-PHL	Seemann et al
EPI_ISL_562966	Australia/VIC10576/2020	2020-08-04	Microbiological Diagnostic Unit - Public Health Laboratory (MDU-PHL)	MDU-PHL	Seemann et al
EPI_ISL_561490	Australia/VIC10578/2020	2020-08-03	Microbiological Diagnostic Unit - Public Health Laboratory (MDU-PHL)	MDU-PHL	Seemann et al
EPI_ISL_562967	Australia/VIC10579/2020	2020-08-03	Microbiological Diagnostic Unit - Public Health Laboratory (MDU-PHL)	MDU-PHL	Seemann et al
EPI_ISL_480617	Australia/VIC1058/2020	2020-04-03	Microbiological Diagnostic Unit - Public Health Laboratory (MDU-PHL)	MDU-PHL	Seemann T. et al
EPI_ISL_562968	Australia/VIC10580/2020	2020-08-03	Microbiological Diagnostic Unit - Public Health Laboratory (MDU-PHL)	MDU-PHL	Seemann et al
EPI_ISL_562969	Australia/VIC10581/2020	2020-08-04	Microbiological Diagnostic Unit - Public Health Laboratory (MDU-PHL)	MDU-PHL	Seemann et al
EPI_ISL_562970	Australia/VIC10584/2020	2020-08-03	Microbiological Diagnostic Unit - Public Health Laboratory (MDU-PHL)	MDU-PHL	Seemann et al
EPI_ISL_562971	Australia/VIC10585/2020	2020-08-03	Microbiological Diagnostic Unit - Public Health Laboratory (MDU-PHL)	MDU-PHL	Seemann et al
EPI_ISL_561460	Australia/VIC10586/2020	2020-08-03	Microbiological Diagnostic Unit - Public Health Laboratory (MDU-PHL)	MDU-PHL	Seemann et al
EPI_ISL_561503	Australia/VIC10587/2020	2020-08-04	Microbiological Diagnostic Unit - Public Health Laboratory (MDU-PHL)	MDU-PHL	Seemann et al
EPI_ISL_562972	Australia/VIC10588/2020	2020-08-03	Microbiological Diagnostic Unit - Public Health Laboratory (MDU-PHL)	MDU-PHL	Seemann et al
EPI_ISL_562973	Australia/VIC10589/2020	2020-08-04	Microbiological Diagnostic Unit - Public Health Laboratory (MDU-PHL)	MDU-PHL	Seemann et al
EPI_ISL_430541	Australia/VIC1059/2020	2020-04-04	Victorian Infectious Diseases Reference Laboratory (VIDRL)	Microbiological Diagnostic Unit Public Health Laboratory and Victorian Infectious Diseases Reference Laboratory, The Peter Doherty Institute for Infection and Immunity	Caly L. et al
EPI_ISL_562974	Australia/VIC10590/2020	2020-08-28	Microbiological Diagnostic Unit - Public Health Laboratory (MDU-PHL)	MDU-PHL	Seemann et al
EPI_ISL_561933	Australia/VIC10591/2020	2020-07-12	Microbiological Diagnostic Unit - Public Health Laboratory (MDU-PHL)	MDU-PHL	Seemann et al
EPI_ISL_562975	Australia/VIC10593/2020	2020-08-04	Microbiological Diagnostic Unit - Public Health Laboratory (MDU-PHL)	MDU-PHL	Seemann et al
EPI_ISL_562976	Australia/VIC10594/2020	2020-08-04	Microbiological Diagnostic Unit - Public Health Laboratory (MDU-PHL)	MDU-PHL	Seemann et al
EPI_ISL_562977	Australia/VIC10595/2020	2020-08-03	Microbiological Diagnostic Unit - Public Health Laboratory (MDU-PHL)	MDU-PHL	Seemann et al
EPI_ISL_562409	Australia/VIC10596/2020	2020-08-04	Microbiological Diagnostic Unit - Public Health Laboratory (MDU-PHL)	MDU-PHL	Seemann et al
EPI_ISL_562978	Australia/VIC10597/2020	2020-08-03	Microbiological Diagnostic Unit - Public Health Laboratory (MDU-PHL)	MDU-PHL	Seemann et al
EPI_ISL_562979	Australia/VIC10598/2020	2020-08-02	Microbiological Diagnostic Unit - Public Health Laboratory (MDU-PHL)	MDU-PHL	Seemann et al
EPI_ISL_562980	Australia/VIC10599/2020	2020-08-03	Microbiological Diagnostic Unit - Public Health Laboratory (MDU-PHL)	MDU-PHL	Seemann et al
EPI_ISL_419820	Australia/VIC106/2020	2020-03-17	Victorian Infectious Diseases Reference Laboratory (VIDRL)	Victorian Infectious Diseases Reference Laboratory and Microbiological Diagnostic Unit Public Health Laboratory, Doherty Institute	Caly L. et al
EPI_ISL_562981	Australia/VIC10600/2020	2020-08-04	Microbiological Diagnostic Unit - Public Health Laboratory (MDU-PHL)	MDU-PHL	Seemann et al
EPI_ISL_562982	Australia/VIC10601/2020	2020-08-04	Microbiological Diagnostic Unit - Public Health Laboratory (MDU-PHL)	MDU-PHL	Seemann et al
EPI_ISL_562983	Australia/VIC10603/2020	2020-08-03	Microbiological Diagnostic Unit - Public Health Laboratory (MDU-PHL)	MDU-PHL	Seemann et al
EPI_ISL_562984	Australia/VIC10604/2020	2020-08-04	Microbiological Diagnostic Unit - Public Health Laboratory (MDU-PHL)	MDU-PHL	Seemann et al
EPI_ISL_562985	Australia/VIC10605/2020	2020-08-03	Microbiological Diagnostic Unit - Public Health Laboratory (MDU-PHL)	MDU-PHL	Seemann et al
EPI_ISL_561492	Australia/VIC10607/2020	2020-08-04	Microbiological Diagnostic Unit - Public Health Laboratory (MDU-PHL)	MDU-PHL	Seemann et al
EPI_ISL_562986	Australia/VIC10608/2020	2020-08-04	Microbiological Diagnostic Unit - Public Health Laboratory (MDU-PHL)	MDU-PHL	Seemann et al
EPI_ISL_562987	Australia/VIC10609/2020	2020-08-02	Microbiological Diagnostic Unit - Public Health Laboratory (MDU-PHL)	MDU-PHL	Seemann et al
EPI_ISL_430549	Australia/VIC1061/2020	2020-04-04	Victorian Infectious Diseases Reference Laboratory (VIDRL)	Microbiological Diagnostic Unit Public Health Laboratory and Victorian Infectious Diseases Reference Laboratory, The Peter Doherty Institute for Infection and Immunity	Caly L. et al
EPI_ISL_562988	Australia/VIC10610/2020	2020-08-04	Microbiological Diagnostic Unit - Public Health Laboratory (MDU-PHL)	MDU-PHL	Seemann et al
EPI_ISL_562989	Australia/VIC10611/2020	2020-08-04	Microbiological Diagnostic Unit - Public Health Laboratory (MDU-PHL)	MDU-PHL	Seemann et al
EPI_ISL_562990	Australia/VIC10612/2020	2020-08-04	Microbiological Diagnostic Unit - Public Health Laboratory (MDU-PHL)	MDU-PHL	Seemann et al
EPI_ISL_562991	Australia/VIC10613/2020	2020-08-03	Microbiological Diagnostic Unit - Public Health Laboratory (MDU-PHL)	MDU-PHL	Seemann et al
EPI_ISL_562992	Australia/VIC10615/2020	2020-08-04	Microbiological Diagnostic Unit - Public Health Laboratory (MDU-PHL)	MDU-PHL	Seemann et al
EPI_ISL_562993	Australia/VIC10616/2020	2020-08-02	Microbiological Diagnostic Unit - Public Health Laboratory (MDU-PHL)	MDU-PHL	Seemann et al
EPI_ISL_562994	Australia/VIC10618/2020	2020-08-04	Microbiological Diagnostic Unit - Public Health Laboratory (MDU-PHL)	MDU-PHL	Seemann et al
EPI_ISL_562364	Australia/VIC10619/2020	2020-08-04	Microbiological Diagnostic Unit - Public Health Laboratory (MDU-PHL)	MDU-PHL	Seemann et al
EPI_ISL_430578	Australia/VIC1062/2020	2020-04-04	Victorian Infectious Diseases Reference Laboratory (VIDRL)	Microbiological Diagnostic Unit Public Health Laboratory and Victorian Infectious Diseases Reference Laboratory, The Peter Doherty Institute for Infection and Immunity	Caly L. et al
EPI_ISL_562995	Australia/VIC10620/2020	2020-08-04	Microbiological Diagnostic Unit - Public Health Laboratory (MDU-PHL)	MDU-PHL	Seemann et al
EPI_ISL_562996	Australia/VIC10621/2020	2020-08-04	Microbiological Diagnostic Unit - Public Health Laboratory (MDU-PHL)	MDU-PHL	Seemann et al
EPI_ISL_562997	Australia/VIC10622/2020	2020-08-04	Microbiological Diagnostic Unit - Public Health Laboratory (MDU-PHL)	MDU-PHL	Seemann et al
EPI_ISL_562998	Australia/VIC10623/2020	2020-08-03	Microbiological Diagnostic Unit - Public Health Laboratory (MDU-PHL)	MDU-PHL	Seemann et al
EPI_ISL_562999	Australia/VIC10624/2020	2020-08-02	Microbiological Diagnostic Unit - Public Health Laboratory (MDU-PHL)	MDU-PHL	Seemann et al
EPI_ISL_563000	Australia/VIC10627/2020	2020-09-05	Victorian Infectious Diseases Reference Laboratory (VIDRL)	VIDRL and MDU-PHL	Caly et al
EPI_ISL_562545	Australia/VIC10629/2020	2020-08-22	Victorian Infectious Diseases Reference Laboratory (VIDRL)	VIDRL and MDU-PHL	Caly et al
EPI_ISL_563001	Australia/VIC10631/2020	2020-07-30	Microbiological Diagnostic Unit - Public Health Laboratory (MDU-PHL)	MDU-PHL	Seemann et al
EPI_ISL_562127	Australia/VIC10632/2020	2020-09-02	Microbiological Diagnostic Unit - Public Health Laboratory (MDU-PHL)	MDU-PHL	Seemann et al
EPI_ISL_563002	Australia/VIC10633/2020	2020-08-31	Microbiological Diagnostic Unit - Public Health Laboratory (MDU-PHL)	MDU-PHL	Seemann et al
EPI_ISL_562639	Australia/VIC10634/2020	2020-07-30	Microbiological Diagnostic Unit - Public Health Laboratory (MDU-PHL)	MDU-PHL	Seemann et al
EPI_ISL_562236	Australia/VIC10635/2020	2020-07-30	Microbiological Diagnostic Unit - Public Health Laboratory (MDU-PHL)	MDU-PHL	Seemann et al
EPI_ISL_563003	Australia/VIC10636/2020	2020-09-06	Microbiological Diagnostic Unit - Public Health Laboratory (MDU-PHL)	MDU-PHL	Seemann et al
EPI_ISL_563004	Australia/VIC10637/2020	2020-09-05	Microbiological Diagnostic Unit - Public Health Laboratory (MDU-PHL)	MDU-PHL	Seemann et al
EPI_ISL_563005	Australia/VIC10638/2020	2020-07-30	Microbiological Diagnostic Unit - Public Health Laboratory (MDU-PHL)	MDU-PHL	Seemann et al
EPI_ISL_563006	Australia/VIC10639/2020	2020	Microbiological Diagnostic Unit - Public Health Laboratory (MDU-PHL)	MDU-PHL	Seemann et al
EPI_ISL_430672	Australia/VIC1064/2020	2020-04-04	Microbiological Diagnostic Unit Public Health Laboratory	Microbiological Diagnostic Unit Public Health Laboratory	Seemann T. et al
EPI_ISL_563007	Australia/VIC10640/2020	2020-09-01	Microbiological Diagnostic Unit - Public Health Laboratory (MDU-PHL)	MDU-PHL	Seemann et al
EPI_ISL_563008	Australia/VIC10641/2020	2020-09-01	Microbiological Diagnostic Unit - Public Health Laboratory (MDU-PHL)	MDU-PHL	Seemann et al
EPI_ISL_563009	Australia/VIC10642/2020	2020-07-31	Microbiological Diagnostic Unit - Public Health Laboratory (MDU-PHL)	MDU-PHL	Seemann et al
EPI_ISL_563010	Australia/VIC10643/2020	2020	Microbiological Diagnostic Unit - Public Health Laboratory (MDU-PHL)	MDU-PHL	Seemann et al
EPI_ISL_563011	Australia/VIC10644/2020	2020-09-01	Microbiological Diagnostic Unit - Public Health Laboratory (MDU-PHL)	MDU-PHL	Seemann et al
EPI_ISL_563012	Australia/VIC10645/2020	2020	Microbiological Diagnostic Unit - Public Health Laboratory (MDU-PHL)	MDU-PHL	Seemann et al
EPI_ISL_562712	Australia/VIC10646/2020	2020-09-05	Microbiological Diagnostic Unit - Public Health Laboratory (MDU-PHL)	MDU-PHL	Seemann et al
EPI_ISL_563013	Australia/VIC10647/2020	2020-09-02	Microbiological Diagnostic Unit - Public Health Laboratory (MDU-PHL)	MDU-PHL	Seemann et al
EPI_ISL_563014	Australia/VIC10648/2020	2020-09-04	Microbiological Diagnostic Unit - Public Health Laboratory (MDU-PHL)	MDU-PHL	Seemann et al
EPI_ISL_563015	Australia/VIC10650/2020	2020-09-02	Microbiological Diagnostic Unit - Public Health Laboratory (MDU-PHL)	MDU-PHL	Seemann et al
EPI_ISL_563016	Australia/VIC10651/2020	2020-07-31	Microbiological Diagnostic Unit - Public Health Laboratory (MDU-PHL)	MDU-PHL	Seemann et al
EPI_ISL_561993	Australia/VIC10653/2020	2020-08-31	Microbiological Diagnostic Unit - Public Health Laboratory (MDU-PHL)	MDU-PHL	Seemann et al
EPI_ISL_563017	Australia/VIC10654/2020	2020	Microbiological Diagnostic Unit - Public Health Laboratory (MDU-PHL)	MDU-PHL	Seemann et al
EPI_ISL_563018	Australia/VIC10655/2020	2020-09-06	Microbiological Diagnostic Unit - Public Health Laboratory (MDU-PHL)	MDU-PHL	Seemann et al
EPI_ISL_562153	Australia/VIC10657/2020	2020-07-30	Microbiological Diagnostic Unit - Public Health Laboratory (MDU-PHL)	MDU-PHL	Seemann et al
EPI_ISL_563019	Australia/VIC10658/2020	2020-09-05	Microbiological Diagnostic Unit - Public Health Laboratory (MDU-PHL)	MDU-PHL	Seemann et al
EPI_ISL_563020	Australia/VIC10659/2020	2020-08-03	Microbiological Diagnostic Unit - Public Health Laboratory (MDU-PHL)	MDU-PHL	Seemann et al
EPI_ISL_563021	Australia/VIC10660/2020	2020-09-02	Microbiological Diagnostic Unit - Public Health Laboratory (MDU-PHL)	MDU-PHL	Seemann et al
EPI_ISL_563022	Australia/VIC10661/2020	2020-09-05	Microbiological Diagnostic Unit - Public Health Laboratory (MDU-PHL)	MDU-PHL	Seemann et al
EPI_ISL_563023	Australia/VIC10662/2020	2020	Microbiological Diagnostic Unit - Public Health Laboratory (MDU-PHL)	MDU-PHL	Seemann et al
EPI_ISL_563024	Australia/VIC10663/2020	2020-09-04	Microbiological Diagnostic Unit - Public Health Laboratory (MDU-PHL)	MDU-PHL	Seemann et al
EPI_ISL_563025	Australia/VIC10665/2020	2020-07-31	Microbiological Diagnostic Unit - Public Health Laboratory (MDU-PHL)	MDU-PHL	Seemann et al
EPI_ISL_561411	Australia/VIC10666/2020	2020-09-01	Microbiological Diagnostic Unit - Public Health Laboratory (MDU-PHL)	MDU-PHL	Seemann et al
EPI_ISL_563026	Australia/VIC10668/2020	2020-07-30	Microbiological Diagnostic Unit - Public Health Laboratory (MDU-PHL)	MDU-PHL	Seemann et al
EPI_ISL_562185	Australia/VIC10669/2020	2020-07-30	Microbiological Diagnostic Unit - Public Health Laboratory (MDU-PHL)	MDU-PHL	Seemann et al
EPI_ISL_430670	Australia/VIC1067/2020	2020-04-04	Microbiological Diagnostic Unit Public Health Laboratory	Microbiological Diagnostic Unit Public Health Laboratory	Seemann T. et al
EPI_ISL_562367	Australia/VIC10670/2020	2020-08-01	Microbiological Diagnostic Unit - Public Health Laboratory (MDU-PHL)	MDU-PHL	Seemann et al
EPI_ISL_563027	Australia/VIC10671/2020	2020-09-05	Microbiological Diagnostic Unit - Public Health Laboratory (MDU-PHL)	MDU-PHL	Seemann et al
EPI_ISL_561694	Australia/VIC10672/2020	2020-07-31	Microbiological Diagnostic Unit - Public Health Laboratory (MDU-PHL)	MDU-PHL	Seemann et al
EPI_ISL_561760	Australia/VIC10673/2020	2020-09-04	Microbiological Diagnostic Unit - Public Health Laboratory (MDU-PHL)	MDU-PHL	Seemann et al
EPI_ISL_561828	Australia/VIC10675/2020	2020-07-31	Microbiological Diagnostic Unit - Public Health Laboratory (MDU-PHL)	MDU-PHL	Seemann et al
EPI_ISL_563028	Australia/VIC10676/2020	2020-09-06	Microbiological Diagnostic Unit - Public Health Laboratory (MDU-PHL)	MDU-PHL	Seemann et al
EPI_ISL_562713	Australia/VIC10677/2020	2020-08-31	Microbiological Diagnostic Unit - Public Health Laboratory (MDU-PHL)	MDU-PHL	Seemann et al
EPI_ISL_562293	Australia/VIC10678/2020	2020-09-03	Microbiological Diagnostic Unit - Public Health Laboratory (MDU-PHL)	MDU-PHL	Seemann et al
EPI_ISL_430671	Australia/VIC1068/2020	2020-04-04	Microbiological Diagnostic Unit Public Health Laboratory	Microbiological Diagnostic Unit Public Health Laboratory	Seemann T. et al
EPI_ISL_563029	Australia/VIC10680/2020	2020-08-01	Microbiological Diagnostic Unit - Public Health Laboratory (MDU-PHL)	MDU-PHL	Seemann et al
EPI_ISL_563030	Australia/VIC10681/2020	2020-09-05	Microbiological Diagnostic Unit - Public Health Laboratory (MDU-PHL)	MDU-PHL	Seemann et al
EPI_ISL_563031	Australia/VIC10682/2020	2020-07-30	Microbiological Diagnostic Unit - Public Health Laboratory (MDU-PHL)	MDU-PHL	Seemann et al
EPI_ISL_561726	Australia/VIC10683/2020	2020	Microbiological Diagnostic Unit - Public Health Laboratory (MDU-PHL)	MDU-PHL	Seemann et al
EPI_ISL_562543	Australia/VIC10684/2020	2020-09-01	Microbiological Diagnostic Unit - Public Health Laboratory (MDU-PHL)	MDU-PHL	Seemann et al
EPI_ISL_562523	Australia/VIC10687/2020	2020-08-31	Microbiological Diagnostic Unit - Public Health Laboratory (MDU-PHL)	MDU-PHL	Seemann et al
EPI_ISL_562537	Australia/VIC10688/2020	2020-09-01	Microbiological Diagnostic Unit - Public Health Laboratory (MDU-PHL)	MDU-PHL	Seemann et al
EPI_ISL_563032	Australia/VIC10689/2020	2020-08-01	Microbiological Diagnostic Unit - Public Health Laboratory (MDU-PHL)	MDU-PHL	Seemann et al
EPI_ISL_563033	Australia/VIC10690/2020	2020-09-03	Microbiological Diagnostic Unit - Public Health Laboratory (MDU-PHL)	MDU-PHL	Seemann et al
EPI_ISL_563034	Australia/VIC10691/2020	2020-09-04	Microbiological Diagnostic Unit - Public Health Laboratory (MDU-PHL)	MDU-PHL	Seemann et al
EPI_ISL_562591	Australia/VIC10692/2020	2020-09-01	Microbiological Diagnostic Unit - Public Health Laboratory (MDU-PHL)	MDU-PHL	Seemann et al
EPI_ISL_562714	Australia/VIC10693/2020	2020-08-31	Microbiological Diagnostic Unit - Public Health Laboratory (MDU-PHL)	MDU-PHL	Seemann et al
EPI_ISL_563035	Australia/VIC10694/2020	2020-08-02	Microbiological Diagnostic Unit - Public Health Laboratory (MDU-PHL)	MDU-PHL	Seemann et al
EPI_ISL_563036	Australia/VIC10695/2020	2020-07-30	Microbiological Diagnostic Unit - Public Health Laboratory (MDU-PHL)	MDU-PHL	Seemann et al
EPI_ISL_563037	Australia/VIC10696/2020	2020-09-04	Microbiological Diagnostic Unit - Public Health Laboratory (MDU-PHL)	MDU-PHL	Seemann et al
EPI_ISL_561394	Australia/VIC10697/2020	2020-07-30	Microbiological Diagnostic Unit - Public Health Laboratory (MDU-PHL)	MDU-PHL	Seemann et al
EPI_ISL_563038	Australia/VIC10698/2020	2020-09-05	Microbiological Diagnostic Unit - Public Health Laboratory (MDU-PHL)	MDU-PHL	Seemann et al
EPI_ISL_562107	Australia/VIC10699/2020	2020-07-30	Microbiological Diagnostic Unit - Public Health Laboratory (MDU-PHL)	MDU-PHL	Seemann et al
EPI_ISL_419720	Australia/VIC107/2020	2020-03-19	Microbiological Diagnostic Unit Public Health Laboratory	Microbiological Diagnostic Unit Public Health Laboratory	Seemann T. et al
EPI_ISL_480579	Australia/VIC1070/2020	2020-04-05	Victorian Infectious Diseases Reference Laboratory (VIDRL)	VIDRL and MDU-PHL	Caly L. et al
EPI_ISL_563039	Australia/VIC10700/2020	2020-08-01	Microbiological Diagnostic Unit - Public Health Laboratory (MDU-PHL)	MDU-PHL	Seemann et al
EPI_ISL_563040	Australia/VIC10701/2020	2020-09-04	Microbiological Diagnostic Unit - Public Health Laboratory (MDU-PHL)	MDU-PHL	Seemann et al
EPI_ISL_563041	Australia/VIC10702/2020	2020	Microbiological Diagnostic Unit - Public Health Laboratory (MDU-PHL)	MDU-PHL	Seemann et al
EPI_ISL_563042	Australia/VIC10703/2020	2020-09-06	Microbiological Diagnostic Unit - Public Health Laboratory (MDU-PHL)	MDU-PHL	Seemann et al
EPI_ISL_563043	Australia/VIC10704/2020	2020-09-04	Microbiological Diagnostic Unit - Public Health Laboratory (MDU-PHL)	MDU-PHL	Seemann et al
EPI_ISL_563044	Australia/VIC10705/2020	2020-09-01	Microbiological Diagnostic Unit - Public Health Laboratory (MDU-PHL)	MDU-PHL	Seemann et al
EPI_ISL_563045	Australia/VIC10706/2020	2020-09-01	Microbiological Diagnostic Unit - Public Health Laboratory (MDU-PHL)	MDU-PHL	Seemann et al
EPI_ISL_561872	Australia/VIC10707/2020	2020-07-30	Microbiological Diagnostic Unit - Public Health Laboratory (MDU-PHL)	MDU-PHL	Seemann et al
EPI_ISL_563046	Australia/VIC10708/2020	2020-09-03	Microbiological Diagnostic Unit - Public Health Laboratory (MDU-PHL)	MDU-PHL	Seemann et al
EPI_ISL_563047	Australia/VIC10709/2020	2020-09-01	Microbiological Diagnostic Unit - Public Health Laboratory (MDU-PHL)	MDU-PHL	Seemann et al
EPI_ISL_430581	Australia/VIC1071/2020	2020-04-05	Victorian Infectious Diseases Reference Laboratory (VIDRL)	Microbiological Diagnostic Unit Public Health Laboratory and Victorian Infectious Diseases Reference Laboratory, The Peter Doherty Institute for Infection and Immunity	Caly L. et al
EPI_ISL_561745	Australia/VIC10710/2020	2020-07-30	Microbiological Diagnostic Unit - Public Health Laboratory (MDU-PHL)	MDU-PHL	Seemann et al
EPI_ISL_563048	Australia/VIC10711/2020	2020-09-06	Microbiological Diagnostic Unit - Public Health Laboratory (MDU-PHL)	MDU-PHL	Seemann et al
EPI_ISL_563049	Australia/VIC10712/2020	2020-09-03	Microbiological Diagnostic Unit - Public Health Laboratory (MDU-PHL)	MDU-PHL	Seemann et al
EPI_ISL_561998	Australia/VIC10713/2020	2020-08-06	Microbiological Diagnostic Unit - Public Health Laboratory (MDU-PHL)	MDU-PHL	Seemann et al
EPI_ISL_562420	Australia/VIC10715/2020	2020-07-31	Microbiological Diagnostic Unit - Public Health Laboratory (MDU-PHL)	MDU-PHL	Seemann et al
EPI_ISL_563050	Australia/VIC10716/2020	2020-09-01	Microbiological Diagnostic Unit - Public Health Laboratory (MDU-PHL)	MDU-PHL	Seemann et al
EPI_ISL_562005	Australia/VIC10717/2020	2020-09-01	Microbiological Diagnostic Unit - Public Health Laboratory (MDU-PHL)	MDU-PHL	Seemann et al
EPI_ISL_563051	Australia/VIC10718/2020	2020-08-03	Microbiological Diagnostic Unit - Public Health Laboratory (MDU-PHL)	MDU-PHL	Seemann et al
EPI_ISL_563052	Australia/VIC10719/2020	2020	Microbiological Diagnostic Unit - Public Health Laboratory (MDU-PHL)	MDU-PHL	Seemann et al
EPI_ISL_563053	Australia/VIC10720/2020	2020-09-03	Microbiological Diagnostic Unit - Public Health Laboratory (MDU-PHL)	MDU-PHL	Seemann et al
EPI_ISL_563054	Australia/VIC10721/2020	2020-09-01	Microbiological Diagnostic Unit - Public Health Laboratory (MDU-PHL)	MDU-PHL	Seemann et al
EPI_ISL_563055	Australia/VIC10723/2020	2020-09-06	Microbiological Diagnostic Unit - Public Health Laboratory (MDU-PHL)	MDU-PHL	Seemann et al
EPI_ISL_561802	Australia/VIC10724/2020	2020-07-30	Microbiological Diagnostic Unit - Public Health Laboratory (MDU-PHL)	MDU-PHL	Seemann et al
EPI_ISL_563056	Australia/VIC10725/2020	2020-07-31	Microbiological Diagnostic Unit - Public Health Laboratory (MDU-PHL)	MDU-PHL	Seemann et al
EPI_ISL_563057	Australia/VIC10726/2020	2020-07-30	Microbiological Diagnostic Unit - Public Health Laboratory (MDU-PHL)	MDU-PHL	Seemann et al
EPI_ISL_563058	Australia/VIC10727/2020	2020-08-02	Microbiological Diagnostic Unit - Public Health Laboratory (MDU-PHL)	MDU-PHL	Seemann et al
EPI_ISL_562383	Australia/VIC10729/2020	2020-09-02	Microbiological Diagnostic Unit - Public Health Laboratory (MDU-PHL)	MDU-PHL	Seemann et al
EPI_ISL_563059	Australia/VIC10731/2020	2020-09-05	Microbiological Diagnostic Unit - Public Health Laboratory (MDU-PHL)	MDU-PHL	Seemann et al
EPI_ISL_561664	Australia/VIC10732/2020	2020-07-31	Microbiological Diagnostic Unit - Public Health Laboratory (MDU-PHL)	MDU-PHL	Seemann et al
EPI_ISL_561604	Australia/VIC10733/2020	2020-09-01	Microbiological Diagnostic Unit - Public Health Laboratory (MDU-PHL)	MDU-PHL	Seemann et al
EPI_ISL_563060	Australia/VIC10736/2020	2020-09-03	Microbiological Diagnostic Unit - Public Health Laboratory (MDU-PHL)	MDU-PHL	Seemann et al
EPI_ISL_563061	Australia/VIC10737/2020	2020-09-05	Microbiological Diagnostic Unit - Public Health Laboratory (MDU-PHL)	MDU-PHL	Seemann et al
EPI_ISL_563062	Australia/VIC10738/2020	2020-09-02	Microbiological Diagnostic Unit - Public Health Laboratory (MDU-PHL)	MDU-PHL	Seemann et al
EPI_ISL_562059	Australia/VIC10739/2020	2020-09-02	Microbiological Diagnostic Unit - Public Health Laboratory (MDU-PHL)	MDU-PHL	Seemann et al
EPI_ISL_480577	Australia/VIC1074/2020	2020-04-06	Victorian Infectious Diseases Reference Laboratory (VIDRL)	VIDRL and MDU-PHL	Caly L. et al
EPI_ISL_563063	Australia/VIC10740/2020	2020-09-04	Microbiological Diagnostic Unit - Public Health Laboratory (MDU-PHL)	MDU-PHL	Seemann et al
EPI_ISL_561854	Australia/VIC10741/2020	2020-07-30	Microbiological Diagnostic Unit - Public Health Laboratory (MDU-PHL)	MDU-PHL	Seemann et al
EPI_ISL_563064	Australia/VIC10742/2020	2020-08-31	Microbiological Diagnostic Unit - Public Health Laboratory (MDU-PHL)	MDU-PHL	Seemann et al
EPI_ISL_563065	Australia/VIC10743/2020	2020-08-31	Microbiological Diagnostic Unit - Public Health Laboratory (MDU-PHL)	MDU-PHL	Seemann et al
EPI_ISL_562561	Australia/VIC10744/2020	2020-09-04	Microbiological Diagnostic Unit - Public Health Laboratory (MDU-PHL)	MDU-PHL	Seemann et al
EPI_ISL_562154	Australia/VIC10745/2020	2020-08-02	Microbiological Diagnostic Unit - Public Health Laboratory (MDU-PHL)	MDU-PHL	Seemann et al
EPI_ISL_563066	Australia/VIC10746/2020	2020	Microbiological Diagnostic Unit - Public Health Laboratory (MDU-PHL)	MDU-PHL	Seemann et al
EPI_ISL_563067	Australia/VIC10747/2020	2020-07-31	Microbiological Diagnostic Unit - Public Health Laboratory (MDU-PHL)	MDU-PHL	Seemann et al
EPI_ISL_561650	Australia/VIC10748/2020	2020-09-03	Microbiological Diagnostic Unit - Public Health Laboratory (MDU-PHL)	MDU-PHL	Seemann et al
EPI_ISL_562087	Australia/VIC10749/2020	2020-09-02	Microbiological Diagnostic Unit - Public Health Laboratory (MDU-PHL)	MDU-PHL	Seemann et al
EPI_ISL_563068	Australia/VIC10750/2020	2020-09-01	Microbiological Diagnostic Unit - Public Health Laboratory (MDU-PHL)	MDU-PHL	Seemann et al
EPI_ISL_563069	Australia/VIC10751/2020	2020-08-03	Microbiological Diagnostic Unit - Public Health Laboratory (MDU-PHL)	MDU-PHL	Seemann et al
EPI_ISL_563070	Australia/VIC10752/2020	2020-08-03	Microbiological Diagnostic Unit - Public Health Laboratory (MDU-PHL)	MDU-PHL	Seemann et al
EPI_ISL_563071	Australia/VIC10753/2020	2020-09-01	Microbiological Diagnostic Unit - Public Health Laboratory (MDU-PHL)	MDU-PHL	Seemann et al
EPI_ISL_563072	Australia/VIC10754/2020	2020-07-30	Microbiological Diagnostic Unit - Public Health Laboratory (MDU-PHL)	MDU-PHL	Seemann et al
EPI_ISL_563073	Australia/VIC10756/2020	2020	Microbiological Diagnostic Unit - Public Health Laboratory (MDU-PHL)	MDU-PHL	Seemann et al
EPI_ISL_563074	Australia/VIC10757/2020	2020-09-03	Microbiological Diagnostic Unit - Public Health Laboratory (MDU-PHL)	MDU-PHL	Seemann et al
EPI_ISL_563075	Australia/VIC10758/2020	2020-09-02	Microbiological Diagnostic Unit - Public Health Laboratory (MDU-PHL)	MDU-PHL	Seemann et al
EPI_ISL_563076	Australia/VIC10759/2020	2020-09-06	Microbiological Diagnostic Unit - Public Health Laboratory (MDU-PHL)	MDU-PHL	Seemann et al
EPI_ISL_430566	Australia/VIC1076/2020	2020-04-06	Victorian Infectious Diseases Reference Laboratory (VIDRL)	Microbiological Diagnostic Unit Public Health Laboratory and Victorian Infectious Diseases Reference Laboratory, The Peter Doherty Institute for Infection and Immunity	Caly L. et al
EPI_ISL_563077	Australia/VIC10760/2020	2020-09-01	Microbiological Diagnostic Unit - Public Health Laboratory (MDU-PHL)	MDU-PHL	Seemann et al
EPI_ISL_563078	Australia/VIC10761/2020	2020-07-30	Microbiological Diagnostic Unit - Public Health Laboratory (MDU-PHL)	MDU-PHL	Seemann et al
EPI_ISL_563079	Australia/VIC10762/2020	2020-09-01	Microbiological Diagnostic Unit - Public Health Laboratory (MDU-PHL)	MDU-PHL	Seemann et al
EPI_ISL_561713	Australia/VIC10764/2020	2020-09-05	Microbiological Diagnostic Unit - Public Health Laboratory (MDU-PHL)	MDU-PHL	Seemann et al
EPI_ISL_561488	Australia/VIC10765/2020	2020-09-02	Microbiological Diagnostic Unit - Public Health Laboratory (MDU-PHL)	MDU-PHL	Seemann et al
EPI_ISL_561660	Australia/VIC10769/2020	2020-07-30	Microbiological Diagnostic Unit - Public Health Laboratory (MDU-PHL)	MDU-PHL	Seemann et al
EPI_ISL_563080	Australia/VIC10770/2020	2020-09-03	Microbiological Diagnostic Unit - Public Health Laboratory (MDU-PHL)	MDU-PHL	Seemann et al
EPI_ISL_563081	Australia/VIC10771/2020	2020-08-02	Microbiological Diagnostic Unit - Public Health Laboratory (MDU-PHL)	MDU-PHL	Seemann et al
EPI_ISL_561548	Australia/VIC10772/2020	2020-09-03	Microbiological Diagnostic Unit - Public Health Laboratory (MDU-PHL)	MDU-PHL	Seemann et al
EPI_ISL_563082	Australia/VIC10773/2020	2020-08-31	Microbiological Diagnostic Unit - Public Health Laboratory (MDU-PHL)	MDU-PHL	Seemann et al
EPI_ISL_563083	Australia/VIC10774/2020	2020-09-02	Microbiological Diagnostic Unit - Public Health Laboratory (MDU-PHL)	MDU-PHL	Seemann et al
EPI_ISL_563084	Australia/VIC10775/2020	2020-09-05	Microbiological Diagnostic Unit - Public Health Laboratory (MDU-PHL)	MDU-PHL	Seemann et al
EPI_ISL_562715	Australia/VIC10776/2020	2020-08-31	Microbiological Diagnostic Unit - Public Health Laboratory (MDU-PHL)	MDU-PHL	Seemann et al
EPI_ISL_563085	Australia/VIC10777/2020	2020-09-06	Microbiological Diagnostic Unit - Public Health Laboratory (MDU-PHL)	MDU-PHL	Seemann et al
EPI_ISL_562602	Australia/VIC10778/2020	2020-08-02	Microbiological Diagnostic Unit - Public Health Laboratory (MDU-PHL)	MDU-PHL	Seemann et al
EPI_ISL_562120	Australia/VIC10779/2020	2020-07-30	Microbiological Diagnostic Unit - Public Health Laboratory (MDU-PHL)	MDU-PHL	Seemann et al
EPI_ISL_430564	Australia/VIC1078/2020	2020-04-06	Victorian Infectious Diseases Reference Laboratory (VIDRL)	Microbiological Diagnostic Unit Public Health Laboratory and Victorian Infectious Diseases Reference Laboratory, The Peter Doherty Institute for Infection and Immunity	Caly L. et al
EPI_ISL_563086	Australia/VIC10781/2020	2020-09-03	Microbiological Diagnostic Unit - Public Health Laboratory (MDU-PHL)	MDU-PHL	Seemann et al
EPI_ISL_563087	Australia/VIC10782/2020	2020-08-31	Microbiological Diagnostic Unit - Public Health Laboratory (MDU-PHL)	MDU-PHL	Seemann et al
EPI_ISL_562358	Australia/VIC10783/2020	2020-08-31	Microbiological Diagnostic Unit - Public Health Laboratory (MDU-PHL)	MDU-PHL	Seemann et al
EPI_ISL_562062	Australia/VIC10784/2020	2020-08-02	Microbiological Diagnostic Unit - Public Health Laboratory (MDU-PHL)	MDU-PHL	Seemann et al
EPI_ISL_561916	Australia/VIC10785/2020	2020-09-06	Microbiological Diagnostic Unit - Public Health Laboratory (MDU-PHL)	MDU-PHL	Seemann et al
EPI_ISL_563088	Australia/VIC10786/2020	2020-09-01	Microbiological Diagnostic Unit - Public Health Laboratory (MDU-PHL)	MDU-PHL	Seemann et al
EPI_ISL_563089	Australia/VIC10787/2020	2020-07-30	Microbiological Diagnostic Unit - Public Health Laboratory (MDU-PHL)	MDU-PHL	Seemann et al
EPI_ISL_563090	Australia/VIC10788/2020	2020-09-02	Microbiological Diagnostic Unit - Public Health Laboratory (MDU-PHL)	MDU-PHL	Seemann et al
EPI_ISL_562592	Australia/VIC10789/2020	2020-09-01	Microbiological Diagnostic Unit - Public Health Laboratory (MDU-PHL)	MDU-PHL	Seemann et al
EPI_ISL_430565	Australia/VIC1079/2020	2020-04-06	Victorian Infectious Diseases Reference Laboratory (VIDRL)	Microbiological Diagnostic Unit Public Health Laboratory and Victorian Infectious Diseases Reference Laboratory, The Peter Doherty Institute for Infection and Immunity	Caly L. et al
EPI_ISL_561917	Australia/VIC10790/2020	2020	Microbiological Diagnostic Unit - Public Health Laboratory (MDU-PHL)	MDU-PHL	Seemann et al
EPI_ISL_563091	Australia/VIC10791/2020	2020-07-31	Microbiological Diagnostic Unit - Public Health Laboratory (MDU-PHL)	MDU-PHL	Seemann et al
EPI_ISL_563092	Australia/VIC10792/2020	2020-07-30	Microbiological Diagnostic Unit - Public Health Laboratory (MDU-PHL)	MDU-PHL	Seemann et al
EPI_ISL_563093	Australia/VIC10794/2020	2020-09-01	Microbiological Diagnostic Unit - Public Health Laboratory (MDU-PHL)	MDU-PHL	Seemann et al
EPI_ISL_563094	Australia/VIC10795/2020	2020-07-31	Microbiological Diagnostic Unit - Public Health Laboratory (MDU-PHL)	MDU-PHL	Seemann et al
EPI_ISL_563095	Australia/VIC10796/2020	2020-09-06	Microbiological Diagnostic Unit - Public Health Laboratory (MDU-PHL)	MDU-PHL	Seemann et al
EPI_ISL_563096	Australia/VIC10798/2020	2020-07-30	Microbiological Diagnostic Unit - Public Health Laboratory (MDU-PHL)	MDU-PHL	Seemann et al
EPI_ISL_419714	Australia/VIC108/2020	2020-03-18	Microbiological Diagnostic Unit Public Health Laboratory	Microbiological Diagnostic Unit Public Health Laboratory	Seemann T. et al
EPI_ISL_430579	Australia/VIC1080/2020	2020-04-06	Victorian Infectious Diseases Reference Laboratory (VIDRL)	Microbiological Diagnostic Unit Public Health Laboratory and Victorian Infectious Diseases Reference Laboratory, The Peter Doherty Institute for Infection and Immunity	Caly L. et al
EPI_ISL_563097	Australia/VIC10800/2020	2020-07-30	Microbiological Diagnostic Unit - Public Health Laboratory (MDU-PHL)	MDU-PHL	Seemann et al
EPI_ISL_563098	Australia/VIC10801/2020	2020-09-06	Microbiological Diagnostic Unit - Public Health Laboratory (MDU-PHL)	MDU-PHL	Seemann et al
EPI_ISL_562277	Australia/VIC10802/2020	2020-08-01	Microbiological Diagnostic Unit - Public Health Laboratory (MDU-PHL)	MDU-PHL	Seemann et al
EPI_ISL_561573	Australia/VIC10804/2020	2020-08-31	Microbiological Diagnostic Unit - Public Health Laboratory (MDU-PHL)	MDU-PHL	Seemann et al
EPI_ISL_563099	Australia/VIC10806/2020	2020-09-01	Microbiological Diagnostic Unit - Public Health Laboratory (MDU-PHL)	MDU-PHL	Seemann et al
EPI_ISL_562263	Australia/VIC10807/2020	2020-09-06	Microbiological Diagnostic Unit - Public Health Laboratory (MDU-PHL)	MDU-PHL	Seemann et al
EPI_ISL_563100	Australia/VIC10808/2020	2020-08-01	Microbiological Diagnostic Unit - Public Health Laboratory (MDU-PHL)	MDU-PHL	Seemann et al
EPI_ISL_563101	Australia/VIC10809/2020	2020-08-03	Microbiological Diagnostic Unit - Public Health Laboratory (MDU-PHL)	MDU-PHL	Seemann et al
EPI_ISL_430580	Australia/VIC1081/2020	2020-04-06	Victorian Infectious Diseases Reference Laboratory (VIDRL)	Microbiological Diagnostic Unit Public Health Laboratory and Victorian Infectious Diseases Reference Laboratory, The Peter Doherty Institute for Infection and Immunity	Caly L. et al
EPI_ISL_563102	Australia/VIC10811/2020	2020-09-01	Microbiological Diagnostic Unit - Public Health Laboratory (MDU-PHL)	MDU-PHL	Seemann et al
EPI_ISL_563103	Australia/VIC10812/2020	2020-08-02	Microbiological Diagnostic Unit - Public Health Laboratory (MDU-PHL)	MDU-PHL	Seemann et al
EPI_ISL_563104	Australia/VIC10813/2020	2020-07-30	Microbiological Diagnostic Unit - Public Health Laboratory (MDU-PHL)	MDU-PHL	Seemann et al
EPI_ISL_563105	Australia/VIC10814/2020	2020-07-31	Microbiological Diagnostic Unit - Public Health Laboratory (MDU-PHL)	MDU-PHL	Seemann et al
EPI_ISL_562284	Australia/VIC10816/2020	2020-07-30	Microbiological Diagnostic Unit - Public Health Laboratory (MDU-PHL)	MDU-PHL	Seemann et al
EPI_ISL_563106	Australia/VIC10817/2020	2020-07-31	Microbiological Diagnostic Unit - Public Health Laboratory (MDU-PHL)	MDU-PHL	Seemann et al
EPI_ISL_563107	Australia/VIC10818/2020	2020-07-30	Microbiological Diagnostic Unit - Public Health Laboratory (MDU-PHL)	MDU-PHL	Seemann et al
EPI_ISL_563108	Australia/VIC10819/2020	2020-07-30	Microbiological Diagnostic Unit - Public Health Laboratory (MDU-PHL)	MDU-PHL	Seemann et al
EPI_ISL_563109	Australia/VIC10820/2020	2020-08-03	Microbiological Diagnostic Unit - Public Health Laboratory (MDU-PHL)	MDU-PHL	Seemann et al
EPI_ISL_563110	Australia/VIC10821/2020	2020-08-01	Microbiological Diagnostic Unit - Public Health Laboratory (MDU-PHL)	MDU-PHL	Seemann et al
EPI_ISL_563111	Australia/VIC10822/2020	2020-09-01	Microbiological Diagnostic Unit - Public Health Laboratory (MDU-PHL)	MDU-PHL	Seemann et al
EPI_ISL_562336	Australia/VIC10823/2020	2020-07-30	Microbiological Diagnostic Unit - Public Health Laboratory (MDU-PHL)	MDU-PHL	Seemann et al
EPI_ISL_562349	Australia/VIC10824/2020	2020-09-04	Microbiological Diagnostic Unit - Public Health Laboratory (MDU-PHL)	MDU-PHL	Seemann et al
EPI_ISL_563112	Australia/VIC10825/2020	2020	Microbiological Diagnostic Unit - Public Health Laboratory (MDU-PHL)	MDU-PHL	Seemann et al
EPI_ISL_561890	Australia/VIC10827/2020	2020-09-02	Microbiological Diagnostic Unit - Public Health Laboratory (MDU-PHL)	MDU-PHL	Seemann et al
EPI_ISL_563113	Australia/VIC10828/2020	2020-08-30	Microbiological Diagnostic Unit - Public Health Laboratory (MDU-PHL)	MDU-PHL	Seemann et al
EPI_ISL_563114	Australia/VIC10829/2020	2020	Microbiological Diagnostic Unit - Public Health Laboratory (MDU-PHL)	MDU-PHL	Seemann et al
EPI_ISL_563115	Australia/VIC10830/2020	2020	Microbiological Diagnostic Unit - Public Health Laboratory (MDU-PHL)	MDU-PHL	Seemann et al
EPI_ISL_563116	Australia/VIC10831/2020	2020	Microbiological Diagnostic Unit - Public Health Laboratory (MDU-PHL)	MDU-PHL	Seemann et al
EPI_ISL_563117	Australia/VIC10832/2020	2020-08-02	Microbiological Diagnostic Unit - Public Health Laboratory (MDU-PHL)	MDU-PHL	Seemann et al
EPI_ISL_563118	Australia/VIC10833/2020	2020-09-04	Microbiological Diagnostic Unit - Public Health Laboratory (MDU-PHL)	MDU-PHL	Seemann et al
EPI_ISL_562306	Australia/VIC10834/2020	2020-07-30	Microbiological Diagnostic Unit - Public Health Laboratory (MDU-PHL)	MDU-PHL	Seemann et al
EPI_ISL_563119	Australia/VIC10835/2020	2020-09-02	Microbiological Diagnostic Unit - Public Health Laboratory (MDU-PHL)	MDU-PHL	Seemann et al
EPI_ISL_563120	Australia/VIC10836/2020	2020-07-31	Microbiological Diagnostic Unit - Public Health Laboratory (MDU-PHL)	MDU-PHL	Seemann et al
EPI_ISL_563121	Australia/VIC10838/2020	2020-07-30	Microbiological Diagnostic Unit - Public Health Laboratory (MDU-PHL)	MDU-PHL	Seemann et al
EPI_ISL_562477	Australia/VIC10839/2020	2020-07-30	Microbiological Diagnostic Unit - Public Health Laboratory (MDU-PHL)	MDU-PHL	Seemann et al
EPI_ISL_563122	Australia/VIC10840/2020	2020-07-30	Microbiological Diagnostic Unit - Public Health Laboratory (MDU-PHL)	MDU-PHL	Seemann et al
EPI_ISL_563123	Australia/VIC10841/2020	2020-07-31	Microbiological Diagnostic Unit - Public Health Laboratory (MDU-PHL)	MDU-PHL	Seemann et al
EPI_ISL_561448	Australia/VIC10842/2020	2020-09-05	Microbiological Diagnostic Unit - Public Health Laboratory (MDU-PHL)	MDU-PHL	Seemann et al
EPI_ISL_563124	Australia/VIC10847/2020	2020-09-08	Microbiological Diagnostic Unit - Public Health Laboratory (MDU-PHL)	MDU-PHL	Seemann et al
EPI_ISL_563125	Australia/VIC10848/2020	2020-09-03	Microbiological Diagnostic Unit - Public Health Laboratory (MDU-PHL)	MDU-PHL	Seemann et al
EPI_ISL_563126	Australia/VIC10849/2020	2020-09-07	Microbiological Diagnostic Unit - Public Health Laboratory (MDU-PHL)	MDU-PHL	Seemann et al
EPI_ISL_430587	Australia/VIC1085/2020	2020-04-06	Victorian Infectious Diseases Reference Laboratory (VIDRL)	Microbiological Diagnostic Unit Public Health Laboratory and Victorian Infectious Diseases Reference Laboratory, The Peter Doherty Institute for Infection and Immunity	Caly L. et al
EPI_ISL_562716	Australia/VIC10851/2020	2020-09-03	Microbiological Diagnostic Unit - Public Health Laboratory (MDU-PHL)	MDU-PHL	Seemann et al
EPI_ISL_562204	Australia/VIC10854/2020	2020-09-04	Microbiological Diagnostic Unit - Public Health Laboratory (MDU-PHL)	MDU-PHL	Seemann et al
EPI_ISL_563127	Australia/VIC10856/2020	2020-09-01	Microbiological Diagnostic Unit - Public Health Laboratory (MDU-PHL)	MDU-PHL	Seemann et al
EPI_ISL_563128	Australia/VIC10857/2020	2020-09-03	Microbiological Diagnostic Unit - Public Health Laboratory (MDU-PHL)	MDU-PHL	Seemann et al
EPI_ISL_563129	Australia/VIC10858/2020	2020-09-01	Microbiological Diagnostic Unit - Public Health Laboratory (MDU-PHL)	MDU-PHL	Seemann et al
EPI_ISL_562214	Australia/VIC10859/2020	2020-09-03	Microbiological Diagnostic Unit - Public Health Laboratory (MDU-PHL)	MDU-PHL	Seemann et al
EPI_ISL_430597	Australia/VIC1086/2020	2020-04-06	Victorian Infectious Diseases Reference Laboratory (VIDRL)	Microbiological Diagnostic Unit Public Health Laboratory and Victorian Infectious Diseases Reference Laboratory, The Peter Doherty Institute for Infection and Immunity	Caly L. et al
EPI_ISL_562448	Australia/VIC10862/2020	2020-09-03	Microbiological Diagnostic Unit - Public Health Laboratory (MDU-PHL)	MDU-PHL	Seemann et al
EPI_ISL_563130	Australia/VIC10863/2020	2020-09-01	Microbiological Diagnostic Unit - Public Health Laboratory (MDU-PHL)	MDU-PHL	Seemann et al
EPI_ISL_563131	Australia/VIC10866/2020	2020-09-02	Victorian Infectious Diseases Reference Laboratory (VIDRL)	VIDRL and MDU-PHL	Caly et al
EPI_ISL_563132	Australia/VIC10867/2020	2020-09-02	Victorian Infectious Diseases Reference Laboratory (VIDRL)	VIDRL and MDU-PHL	Caly et al
EPI_ISL_563133	Australia/VIC10869/2020	2020-07-20	Victorian Infectious Diseases Reference Laboratory (VIDRL)	VIDRL and MDU-PHL	Caly et al
EPI_ISL_430574	Australia/VIC1087/2020	2020-04-06	Victorian Infectious Diseases Reference Laboratory (VIDRL)	Microbiological Diagnostic Unit Public Health Laboratory and Victorian Infectious Diseases Reference Laboratory, The Peter Doherty Institute for Infection and Immunity	Caly L. et al
EPI_ISL_563134	Australia/VIC10871/2020	2020-08-04	Microbiological Diagnostic Unit - Public Health Laboratory (MDU-PHL)	MDU-PHL	Seemann et al
EPI_ISL_563135	Australia/VIC10874/2020	2020-07-24	Microbiological Diagnostic Unit - Public Health Laboratory (MDU-PHL)	MDU-PHL	Seemann et al
EPI_ISL_521864	Australia/VIC1088/2020	2020-04-06	Victorian Infectious Diseases Reference Laboratory (VIDRL)	VIDRL and MDU-PHL	Caly L. et al
EPI_ISL_563136	Australia/VIC10882/2020	2020-08-14	Victorian Infectious Diseases Reference Laboratory (VIDRL)	VIDRL and MDU-PHL	Caly et al
EPI_ISL_563137	Australia/VIC10883/2020	2020-08-16	Victorian Infectious Diseases Reference Laboratory (VIDRL)	VIDRL and MDU-PHL	Caly et al
EPI_ISL_563138	Australia/VIC10886/2020	2020-08-17	Victorian Infectious Diseases Reference Laboratory (VIDRL)	VIDRL and MDU-PHL	Caly et al
EPI_ISL_563139	Australia/VIC10888/2020	2020-08-31	Victorian Infectious Diseases Reference Laboratory (VIDRL)	VIDRL and MDU-PHL	Caly et al
EPI_ISL_563140	Australia/VIC10889/2020	2020-08-15	Victorian Infectious Diseases Reference Laboratory (VIDRL)	VIDRL and MDU-PHL	Caly et al
EPI_ISL_430673	Australia/VIC1089/2020	2020-04-06	Microbiological Diagnostic Unit Public Health Laboratory	Microbiological Diagnostic Unit Public Health Laboratory	Seemann T. et al
EPI_ISL_563141	Australia/VIC10890/2020	2020-08-17	Victorian Infectious Diseases Reference Laboratory (VIDRL)	VIDRL and MDU-PHL	Caly et al
EPI_ISL_563142	Australia/VIC10891/2020	2020-08-18	Victorian Infectious Diseases Reference Laboratory (VIDRL)	VIDRL and MDU-PHL	Caly et al
EPI_ISL_562640	Australia/VIC10894/2020	2020-08-20	Victorian Infectious Diseases Reference Laboratory (VIDRL)	VIDRL and MDU-PHL	Caly et al
EPI_ISL_562593	Australia/VIC10895/2020	2020-09-03	Victorian Infectious Diseases Reference Laboratory (VIDRL)	VIDRL and MDU-PHL	Caly et al
EPI_ISL_563143	Australia/VIC10896/2020	2020-08-22	Victorian Infectious Diseases Reference Laboratory (VIDRL)	VIDRL and MDU-PHL	Caly et al
EPI_ISL_563144	Australia/VIC10897/2020	2020-09-04	Victorian Infectious Diseases Reference Laboratory (VIDRL)	VIDRL and MDU-PHL	Caly et al
EPI_ISL_419718	Australia/VIC109/2020	2020-03-18	Microbiological Diagnostic Unit Public Health Laboratory	Microbiological Diagnostic Unit Public Health Laboratory	Seemann T. et al
EPI_ISL_563145	Australia/VIC10900/2020	2020-08-05	Microbiological Diagnostic Unit - Public Health Laboratory (MDU-PHL)	MDU-PHL	Seemann et al
EPI_ISL_562434	Australia/VIC10901/2020	2020-09-02	Microbiological Diagnostic Unit - Public Health Laboratory (MDU-PHL)	MDU-PHL	Seemann et al
EPI_ISL_562417	Australia/VIC10902/2020	2020-08-04	Microbiological Diagnostic Unit - Public Health Laboratory (MDU-PHL)	MDU-PHL	Seemann et al
EPI_ISL_563146	Australia/VIC10903/2020	2020-08-05	Microbiological Diagnostic Unit - Public Health Laboratory (MDU-PHL)	MDU-PHL	Seemann et al
EPI_ISL_563147	Australia/VIC10904/2020	2020-08-05	Microbiological Diagnostic Unit - Public Health Laboratory (MDU-PHL)	MDU-PHL	Seemann et al
EPI_ISL_563148	Australia/VIC10905/2020	2020-09-04	Microbiological Diagnostic Unit - Public Health Laboratory (MDU-PHL)	MDU-PHL	Seemann et al
EPI_ISL_563149	Australia/VIC10906/2020	2020-08-04	Microbiological Diagnostic Unit - Public Health Laboratory (MDU-PHL)	MDU-PHL	Seemann et al
EPI_ISL_562256	Australia/VIC10907/2020	2020-09-05	Microbiological Diagnostic Unit - Public Health Laboratory (MDU-PHL)	MDU-PHL	Seemann et al
EPI_ISL_562318	Australia/VIC10908/2020	2020-09-03	Microbiological Diagnostic Unit - Public Health Laboratory (MDU-PHL)	MDU-PHL	Seemann et al
EPI_ISL_562227	Australia/VIC10909/2020	2020-09-03	Microbiological Diagnostic Unit - Public Health Laboratory (MDU-PHL)	MDU-PHL	Seemann et al
EPI_ISL_430568	Australia/VIC1091/2020	2020-04-07	Victorian Infectious Diseases Reference Laboratory (VIDRL)	Microbiological Diagnostic Unit Public Health Laboratory and Victorian Infectious Diseases Reference Laboratory, The Peter Doherty Institute for Infection and Immunity	Caly L. et al
EPI_ISL_563150	Australia/VIC10910/2020	2020-09-05	Microbiological Diagnostic Unit - Public Health Laboratory (MDU-PHL)	MDU-PHL	Seemann et al
EPI_ISL_561527	Australia/VIC10912/2020	2020-08-04	Microbiological Diagnostic Unit - Public Health Laboratory (MDU-PHL)	MDU-PHL	Seemann et al
EPI_ISL_563151	Australia/VIC10913/2020	2020-08-04	Microbiological Diagnostic Unit - Public Health Laboratory (MDU-PHL)	MDU-PHL	Seemann et al
EPI_ISL_562300	Australia/VIC10914/2020	2020-08-05	Microbiological Diagnostic Unit - Public Health Laboratory (MDU-PHL)	MDU-PHL	Seemann et al
EPI_ISL_563152	Australia/VIC10916/2020	2020-09-03	Microbiological Diagnostic Unit - Public Health Laboratory (MDU-PHL)	MDU-PHL	Seemann et al
EPI_ISL_563153	Australia/VIC10917/2020	2020-09-05	Microbiological Diagnostic Unit - Public Health Laboratory (MDU-PHL)	MDU-PHL	Seemann et al
EPI_ISL_430582	Australia/VIC1092/2020	2020-04-07	Victorian Infectious Diseases Reference Laboratory (VIDRL)	Microbiological Diagnostic Unit Public Health Laboratory and Victorian Infectious Diseases Reference Laboratory, The Peter Doherty Institute for Infection and Immunity	Caly L. et al
EPI_ISL_562603	Australia/VIC10922/2020	2020-09-03	Microbiological Diagnostic Unit - Public Health Laboratory (MDU-PHL)	MDU-PHL	Seemann et al
EPI_ISL_563154	Australia/VIC10923/2020	2020-09-08	Microbiological Diagnostic Unit - Public Health Laboratory (MDU-PHL)	MDU-PHL	Seemann et al
EPI_ISL_562395	Australia/VIC10924/2020	2020-09-07	Microbiological Diagnostic Unit - Public Health Laboratory (MDU-PHL)	MDU-PHL	Seemann et al
EPI_ISL_563155	Australia/VIC10925/2020	2020-09-07	Microbiological Diagnostic Unit - Public Health Laboratory (MDU-PHL)	MDU-PHL	Seemann et al
EPI_ISL_563156	Australia/VIC10926/2020	2020-09-04	Microbiological Diagnostic Unit - Public Health Laboratory (MDU-PHL)	MDU-PHL	Seemann et al
EPI_ISL_562604	Australia/VIC10927/2020	2020-09-07	Microbiological Diagnostic Unit - Public Health Laboratory (MDU-PHL)	MDU-PHL	Seemann et al
EPI_ISL_563157	Australia/VIC10928/2020	2020-09-04	Microbiological Diagnostic Unit - Public Health Laboratory (MDU-PHL)	MDU-PHL	Seemann et al
EPI_ISL_562693	Australia/VIC10929/2020	2020-09-03	Microbiological Diagnostic Unit - Public Health Laboratory (MDU-PHL)	MDU-PHL	Seemann et al
EPI_ISL_562605	Australia/VIC10930/2020	2020-09-04	Microbiological Diagnostic Unit - Public Health Laboratory (MDU-PHL)	MDU-PHL	Seemann et al
EPI_ISL_563158	Australia/VIC10931/2020	2020-09-04	Microbiological Diagnostic Unit - Public Health Laboratory (MDU-PHL)	MDU-PHL	Seemann et al
EPI_ISL_563159	Australia/VIC10932/2020	2020-09-06	Microbiological Diagnostic Unit - Public Health Laboratory (MDU-PHL)	MDU-PHL	Seemann et al
EPI_ISL_563160	Australia/VIC10936/2020	2020-09-06	Microbiological Diagnostic Unit - Public Health Laboratory (MDU-PHL)	MDU-PHL	Seemann et al
EPI_ISL_562694	Australia/VIC10938/2020	2020-09-03	Microbiological Diagnostic Unit - Public Health Laboratory (MDU-PHL)	MDU-PHL	Seemann et al
EPI_ISL_430583	Australia/VIC1094/2020	2020-04-07	Victorian Infectious Diseases Reference Laboratory (VIDRL)	Microbiological Diagnostic Unit Public Health Laboratory and Victorian Infectious Diseases Reference Laboratory, The Peter Doherty Institute for Infection and Immunity	Caly L. et al
EPI_ISL_561750	Australia/VIC10942/2020	2020-09-06	Victorian Infectious Diseases Reference Laboratory (VIDRL)	VIDRL and MDU-PHL	Caly et al
EPI_ISL_562700	Australia/VIC10943/2020	2020-09-07	Victorian Infectious Diseases Reference Laboratory (VIDRL)	VIDRL and MDU-PHL	Caly et al
EPI_ISL_563161	Australia/VIC10944/2020	2020-08-12	Microbiological Diagnostic Unit - Public Health Laboratory (MDU-PHL)	MDU-PHL	Seemann et al
EPI_ISL_563162	Australia/VIC10947/2020	2020-09-07	Microbiological Diagnostic Unit - Public Health Laboratory (MDU-PHL)	MDU-PHL	Seemann et al
EPI_ISL_563163	Australia/VIC10948/2020	2020-07-29	Microbiological Diagnostic Unit - Public Health Laboratory (MDU-PHL)	MDU-PHL	Seemann et al
EPI_ISL_561494	Australia/VIC10949/2020	2020-08-02	Microbiological Diagnostic Unit - Public Health Laboratory (MDU-PHL)	MDU-PHL	Seemann et al
EPI_ISL_594142	Australia/VIC10952/2020	2020-09-07	MDU-PHL, The Peter Doherty Institute for Infection and Immunity	MDU-PHL, The Peter Doherty Institute for Infection and Immunity	Caly et al
EPI_ISL_561928	Australia/VIC10953/2020	2020	Microbiological Diagnostic Unit - Public Health Laboratory (MDU-PHL)	MDU-PHL	Seemann et al
EPI_ISL_563164	Australia/VIC10954/2020	2020-07-31	Microbiological Diagnostic Unit - Public Health Laboratory (MDU-PHL)	MDU-PHL	Seemann et al
EPI_ISL_563165	Australia/VIC10955/2020	2020-07-31	Microbiological Diagnostic Unit - Public Health Laboratory (MDU-PHL)	MDU-PHL	Seemann et al
EPI_ISL_563166	Australia/VIC10956/2020	2020-09-07	Microbiological Diagnostic Unit - Public Health Laboratory (MDU-PHL)	MDU-PHL	Seemann et al
EPI_ISL_563167	Australia/VIC10957/2020	2020-07-31	Microbiological Diagnostic Unit - Public Health Laboratory (MDU-PHL)	MDU-PHL	Seemann et al
EPI_ISL_563168	Australia/VIC10958/2020	2020-09-07	Microbiological Diagnostic Unit - Public Health Laboratory (MDU-PHL)	MDU-PHL	Seemann et al
EPI_ISL_563169	Australia/VIC10959/2020	2020	Microbiological Diagnostic Unit - Public Health Laboratory (MDU-PHL)	MDU-PHL	Seemann et al
EPI_ISL_563170	Australia/VIC10961/2020	2020-07-29	Microbiological Diagnostic Unit - Public Health Laboratory (MDU-PHL)	MDU-PHL	Seemann et al
EPI_ISL_563171	Australia/VIC10963/2020	2020-09-07	Microbiological Diagnostic Unit - Public Health Laboratory (MDU-PHL)	MDU-PHL	Seemann et al
EPI_ISL_562187	Australia/VIC10964/2020	2020-09-08	Microbiological Diagnostic Unit - Public Health Laboratory (MDU-PHL)	MDU-PHL	Seemann et al
EPI_ISL_563172	Australia/VIC10965/2020	2020-07-31	Microbiological Diagnostic Unit - Public Health Laboratory (MDU-PHL)	MDU-PHL	Seemann et al
EPI_ISL_563173	Australia/VIC10967/2020	2020	Microbiological Diagnostic Unit - Public Health Laboratory (MDU-PHL)	MDU-PHL	Seemann et al
EPI_ISL_563174	Australia/VIC10968/2020	2020-09-07	Microbiological Diagnostic Unit - Public Health Laboratory (MDU-PHL)	MDU-PHL	Seemann et al
EPI_ISL_563175	Australia/VIC10969/2020	2020-09-07	Microbiological Diagnostic Unit - Public Health Laboratory (MDU-PHL)	MDU-PHL	Seemann et al
EPI_ISL_521865	Australia/VIC1097/2020	2020-04-07	Victorian Infectious Diseases Reference Laboratory (VIDRL)	VIDRL and MDU-PHL	Caly L. et al
EPI_ISL_563176	Australia/VIC10970/2020	2020-09-07	Microbiological Diagnostic Unit - Public Health Laboratory (MDU-PHL)	MDU-PHL	Seemann et al
EPI_ISL_561647	Australia/VIC10972/2020	2020-07-30	Microbiological Diagnostic Unit - Public Health Laboratory (MDU-PHL)	MDU-PHL	Seemann et al
EPI_ISL_563177	Australia/VIC10973/2020	2020-09-08	Microbiological Diagnostic Unit - Public Health Laboratory (MDU-PHL)	MDU-PHL	Seemann et al
EPI_ISL_562182	Australia/VIC10974/2020	2020	Microbiological Diagnostic Unit - Public Health Laboratory (MDU-PHL)	MDU-PHL	Seemann et al
EPI_ISL_561620	Australia/VIC10976/2020	2020-08-28	Microbiological Diagnostic Unit - Public Health Laboratory (MDU-PHL)	MDU-PHL	Seemann et al
EPI_ISL_563178	Australia/VIC10979/2020	2020-08-02	Microbiological Diagnostic Unit - Public Health Laboratory (MDU-PHL)	MDU-PHL	Seemann et al
EPI_ISL_430589	Australia/VIC1098/2020	2020-04-07	Victorian Infectious Diseases Reference Laboratory (VIDRL)	Microbiological Diagnostic Unit Public Health Laboratory and Victorian Infectious Diseases Reference Laboratory, The Peter Doherty Institute for Infection and Immunity	Caly L. et al
EPI_ISL_563179	Australia/VIC10980/2020	2020-09-07	Microbiological Diagnostic Unit - Public Health Laboratory (MDU-PHL)	MDU-PHL	Seemann et al
EPI_ISL_563180	Australia/VIC10981/2020	2020-09-08	Microbiological Diagnostic Unit - Public Health Laboratory (MDU-PHL)	MDU-PHL	Seemann et al
EPI_ISL_563181	Australia/VIC10982/2020	2020-07-30	Microbiological Diagnostic Unit - Public Health Laboratory (MDU-PHL)	MDU-PHL	Seemann et al
EPI_ISL_563182	Australia/VIC10983/2020	2020-09-07	Microbiological Diagnostic Unit - Public Health Laboratory (MDU-PHL)	MDU-PHL	Seemann et al
EPI_ISL_562507	Australia/VIC10984/2020	2020-08-01	Microbiological Diagnostic Unit - Public Health Laboratory (MDU-PHL)	MDU-PHL	Seemann et al
EPI_ISL_563183	Australia/VIC10985/2020	2020-09-07	Microbiological Diagnostic Unit - Public Health Laboratory (MDU-PHL)	MDU-PHL	Seemann et al
EPI_ISL_563184	Australia/VIC10986/2020	2020-07-31	Microbiological Diagnostic Unit - Public Health Laboratory (MDU-PHL)	MDU-PHL	Seemann et al
EPI_ISL_561390	Australia/VIC10987/2020	2020-09-08	Microbiological Diagnostic Unit - Public Health Laboratory (MDU-PHL)	MDU-PHL	Seemann et al
EPI_ISL_562717	Australia/VIC10988/2020	2020-09-08	Microbiological Diagnostic Unit - Public Health Laboratory (MDU-PHL)	MDU-PHL	Seemann et al
EPI_ISL_563185	Australia/VIC10989/2020	2020-08-01	Microbiological Diagnostic Unit - Public Health Laboratory (MDU-PHL)	MDU-PHL	Seemann et al
EPI_ISL_562413	Australia/VIC10990/2020	2020	Microbiological Diagnostic Unit - Public Health Laboratory (MDU-PHL)	MDU-PHL	Seemann et al
EPI_ISL_563186	Australia/VIC10991/2020	2020	Microbiological Diagnostic Unit - Public Health Laboratory (MDU-PHL)	MDU-PHL	Seemann et al
EPI_ISL_563187	Australia/VIC10992/2020	2020-08-01	Microbiological Diagnostic Unit - Public Health Laboratory (MDU-PHL)	MDU-PHL	Seemann et al
EPI_ISL_563188	Australia/VIC10993/2020	2020-08-03	Microbiological Diagnostic Unit - Public Health Laboratory (MDU-PHL)	MDU-PHL	Seemann et al
EPI_ISL_562177	Australia/VIC10994/2020	2020-09-07	Microbiological Diagnostic Unit - Public Health Laboratory (MDU-PHL)	MDU-PHL	Seemann et al
EPI_ISL_561549	Australia/VIC10995/2020	2020-09-08	Microbiological Diagnostic Unit - Public Health Laboratory (MDU-PHL)	MDU-PHL	Seemann et al
EPI_ISL_563189	Australia/VIC10996/2020	2020	Microbiological Diagnostic Unit - Public Health Laboratory (MDU-PHL)	MDU-PHL	Seemann et al
EPI_ISL_562291	Australia/VIC10997/2020	2020-07-31	Microbiological Diagnostic Unit - Public Health Laboratory (MDU-PHL)	MDU-PHL	Seemann et al
EPI_ISL_563190	Australia/VIC10998/2020	2020-07-30	Microbiological Diagnostic Unit - Public Health Laboratory (MDU-PHL)	MDU-PHL	Seemann et al
EPI_ISL_563191	Australia/VIC10999/2020	2020-08-03	Microbiological Diagnostic Unit - Public Health Laboratory (MDU-PHL)	MDU-PHL	Seemann et al
EPI_ISL_416517	Australia/VIC11/2020	2020-03-16	Victorian Infectious Diseases Reference Laboratory (VIDRL)	Victorian Infectious Diseases Reference Laboratory and Microbiological Diagnostic Unit Public Health Laboratory, Doherty Institute	Caly L. et al
EPI_ISL_419716	Australia/VIC110/2020	2020-03-18	Microbiological Diagnostic Unit Public Health Laboratory	Microbiological Diagnostic Unit Public Health Laboratory	Seemann T. et al
EPI_ISL_563192	Australia/VIC11000/2020	2020-08-02	Microbiological Diagnostic Unit - Public Health Laboratory (MDU-PHL)	MDU-PHL	Seemann et al
EPI_ISL_562606	Australia/VIC11001/2020	2020-07-30	Microbiological Diagnostic Unit - Public Health Laboratory (MDU-PHL)	MDU-PHL	Seemann et al
EPI_ISL_561572	Australia/VIC11002/2020	2020-07-29	Microbiological Diagnostic Unit - Public Health Laboratory (MDU-PHL)	MDU-PHL	Seemann et al
EPI_ISL_562004	Australia/VIC11003/2020	2020-09-08	Microbiological Diagnostic Unit - Public Health Laboratory (MDU-PHL)	MDU-PHL	Seemann et al
EPI_ISL_563193	Australia/VIC11004/2020	2020-08-01	Microbiological Diagnostic Unit - Public Health Laboratory (MDU-PHL)	MDU-PHL	Seemann et al
EPI_ISL_563194	Australia/VIC11005/2020	2020-07-30	Microbiological Diagnostic Unit - Public Health Laboratory (MDU-PHL)	MDU-PHL	Seemann et al
EPI_ISL_561831	Australia/VIC11006/2020	2020-07-31	Microbiological Diagnostic Unit - Public Health Laboratory (MDU-PHL)	MDU-PHL	Seemann et al
EPI_ISL_563195	Australia/VIC11007/2020	2020-09-07	Microbiological Diagnostic Unit - Public Health Laboratory (MDU-PHL)	MDU-PHL	Seemann et al
EPI_ISL_562718	Australia/VIC11010/2020	2020-09-08	Microbiological Diagnostic Unit - Public Health Laboratory (MDU-PHL)	MDU-PHL	Seemann et al
EPI_ISL_563196	Australia/VIC11011/2020	2020	Microbiological Diagnostic Unit - Public Health Laboratory (MDU-PHL)	MDU-PHL	Seemann et al
EPI_ISL_563197	Australia/VIC11012/2020	2020	Microbiological Diagnostic Unit - Public Health Laboratory (MDU-PHL)	MDU-PHL	Seemann et al
EPI_ISL_563198	Australia/VIC11013/2020	2020-09-08	Microbiological Diagnostic Unit - Public Health Laboratory (MDU-PHL)	MDU-PHL	Seemann et al
EPI_ISL_563199	Australia/VIC11014/2020	2020-07-30	Microbiological Diagnostic Unit - Public Health Laboratory (MDU-PHL)	MDU-PHL	Seemann et al
EPI_ISL_562719	Australia/VIC11016/2020	2020-09-07	Microbiological Diagnostic Unit - Public Health Laboratory (MDU-PHL)	MDU-PHL	Seemann et al
EPI_ISL_563200	Australia/VIC11017/2020	2020-09-08	Microbiological Diagnostic Unit - Public Health Laboratory (MDU-PHL)	MDU-PHL	Seemann et al
EPI_ISL_563201	Australia/VIC11018/2020	2020	Microbiological Diagnostic Unit - Public Health Laboratory (MDU-PHL)	MDU-PHL	Seemann et al
EPI_ISL_563202	Australia/VIC11019/2020	2020-07-31	Microbiological Diagnostic Unit - Public Health Laboratory (MDU-PHL)	MDU-PHL	Seemann et al
EPI_ISL_563203	Australia/VIC11020/2020	2020	Microbiological Diagnostic Unit - Public Health Laboratory (MDU-PHL)	MDU-PHL	Seemann et al
EPI_ISL_563204	Australia/VIC11021/2020	2020-09-08	Microbiological Diagnostic Unit - Public Health Laboratory (MDU-PHL)	MDU-PHL	Seemann et al
EPI_ISL_563205	Australia/VIC11022/2020	2020-07-29	Microbiological Diagnostic Unit - Public Health Laboratory (MDU-PHL)	MDU-PHL	Seemann et al
EPI_ISL_563206	Australia/VIC11023/2020	2020-08-03	Microbiological Diagnostic Unit - Public Health Laboratory (MDU-PHL)	MDU-PHL	Seemann et al
EPI_ISL_563207	Australia/VIC11024/2020	2020	Microbiological Diagnostic Unit - Public Health Laboratory (MDU-PHL)	MDU-PHL	Seemann et al
EPI_ISL_563208	Australia/VIC11025/2020	2020-09-08	Microbiological Diagnostic Unit - Public Health Laboratory (MDU-PHL)	MDU-PHL	Seemann et al
EPI_ISL_561951	Australia/VIC11026/2020	2020-09-07	Microbiological Diagnostic Unit - Public Health Laboratory (MDU-PHL)	MDU-PHL	Seemann et al
EPI_ISL_562607	Australia/VIC11027/2020	2020-07-30	Microbiological Diagnostic Unit - Public Health Laboratory (MDU-PHL)	MDU-PHL	Seemann et al
EPI_ISL_563209	Australia/VIC11028/2020	2020-07-29	Microbiological Diagnostic Unit - Public Health Laboratory (MDU-PHL)	MDU-PHL	Seemann et al
EPI_ISL_430584	Australia/VIC1103/2020	2020-04-07	Victorian Infectious Diseases Reference Laboratory (VIDRL)	Microbiological Diagnostic Unit Public Health Laboratory and Victorian Infectious Diseases Reference Laboratory, The Peter Doherty Institute for Infection and Immunity	Caly L. et al
EPI_ISL_563210	Australia/VIC11030/2020	2020-08-03	Microbiological Diagnostic Unit - Public Health Laboratory (MDU-PHL)	MDU-PHL	Seemann et al
EPI_ISL_563211	Australia/VIC11032/2020	2020-08-03	Microbiological Diagnostic Unit - Public Health Laboratory (MDU-PHL)	MDU-PHL	Seemann et al
EPI_ISL_563212	Australia/VIC11033/2020	2020-09-08	Microbiological Diagnostic Unit - Public Health Laboratory (MDU-PHL)	MDU-PHL	Seemann et al
EPI_ISL_563213	Australia/VIC11034/2020	2020-08-01	Microbiological Diagnostic Unit - Public Health Laboratory (MDU-PHL)	MDU-PHL	Seemann et al
EPI_ISL_562248	Australia/VIC11035/2020	2020-09-07	Microbiological Diagnostic Unit - Public Health Laboratory (MDU-PHL)	MDU-PHL	Seemann et al
EPI_ISL_562403	Australia/VIC11036/2020	2020-09-07	Microbiological Diagnostic Unit - Public Health Laboratory (MDU-PHL)	MDU-PHL	Seemann et al
EPI_ISL_561789	Australia/VIC11037/2020	2020-08-03	Microbiological Diagnostic Unit - Public Health Laboratory (MDU-PHL)	MDU-PHL	Seemann et al
EPI_ISL_561768	Australia/VIC11038/2020	2020-09-07	Microbiological Diagnostic Unit - Public Health Laboratory (MDU-PHL)	MDU-PHL	Seemann et al
EPI_ISL_562608	Australia/VIC11039/2020	2020-07-30	Microbiological Diagnostic Unit - Public Health Laboratory (MDU-PHL)	MDU-PHL	Seemann et al
EPI_ISL_430585	Australia/VIC1104/2020	2020-04-07	Victorian Infectious Diseases Reference Laboratory (VIDRL)	Microbiological Diagnostic Unit Public Health Laboratory and Victorian Infectious Diseases Reference Laboratory, The Peter Doherty Institute for Infection and Immunity	Caly L. et al
EPI_ISL_563214	Australia/VIC11040/2020	2020-09-08	Microbiological Diagnostic Unit - Public Health Laboratory (MDU-PHL)	MDU-PHL	Seemann et al
EPI_ISL_563215	Australia/VIC11041/2020	2020-08-03	Microbiological Diagnostic Unit - Public Health Laboratory (MDU-PHL)	MDU-PHL	Seemann et al
EPI_ISL_563216	Australia/VIC11042/2020	2020-07-31	Microbiological Diagnostic Unit - Public Health Laboratory (MDU-PHL)	MDU-PHL	Seemann et al
EPI_ISL_563217	Australia/VIC11043/2020	2020	Microbiological Diagnostic Unit - Public Health Laboratory (MDU-PHL)	MDU-PHL	Seemann et al
EPI_ISL_563218	Australia/VIC11044/2020	2020-07-31	Microbiological Diagnostic Unit - Public Health Laboratory (MDU-PHL)	MDU-PHL	Seemann et al
EPI_ISL_563219	Australia/VIC11045/2020	2020	Microbiological Diagnostic Unit - Public Health Laboratory (MDU-PHL)	MDU-PHL	Seemann et al
EPI_ISL_562102	Australia/VIC11046/2020	2020-08-01	Microbiological Diagnostic Unit - Public Health Laboratory (MDU-PHL)	MDU-PHL	Seemann et al
EPI_ISL_563220	Australia/VIC11047/2020	2020	Microbiological Diagnostic Unit - Public Health Laboratory (MDU-PHL)	MDU-PHL	Seemann et al
EPI_ISL_563221	Australia/VIC11049/2020	2020-08-01	Microbiological Diagnostic Unit - Public Health Laboratory (MDU-PHL)	MDU-PHL	Seemann et al
EPI_ISL_430586	Australia/VIC1105/2020	2020-04-07	Victorian Infectious Diseases Reference Laboratory (VIDRL)	Microbiological Diagnostic Unit Public Health Laboratory and Victorian Infectious Diseases Reference Laboratory, The Peter Doherty Institute for Infection and Immunity	Caly L. et al
EPI_ISL_563222	Australia/VIC11050/2020	2020-07-31	Microbiological Diagnostic Unit - Public Health Laboratory (MDU-PHL)	MDU-PHL	Seemann et al
EPI_ISL_563223	Australia/VIC11051/2020	2020	Microbiological Diagnostic Unit - Public Health Laboratory (MDU-PHL)	MDU-PHL	Seemann et al
EPI_ISL_563224	Australia/VIC11052/2020	2020-09-08	Microbiological Diagnostic Unit - Public Health Laboratory (MDU-PHL)	MDU-PHL	Seemann et al
EPI_ISL_561589	Australia/VIC11053/2020	2020-09-07	Microbiological Diagnostic Unit - Public Health Laboratory (MDU-PHL)	MDU-PHL	Seemann et al
EPI_ISL_563225	Australia/VIC11054/2020	2020	Microbiological Diagnostic Unit - Public Health Laboratory (MDU-PHL)	MDU-PHL	Seemann et al
EPI_ISL_561580	Australia/VIC11055/2020	2020-07-30	Microbiological Diagnostic Unit - Public Health Laboratory (MDU-PHL)	MDU-PHL	Seemann et al
EPI_ISL_563226	Australia/VIC11056/2020	2020-07-29	Microbiological Diagnostic Unit - Public Health Laboratory (MDU-PHL)	MDU-PHL	Seemann et al
EPI_ISL_430588	Australia/VIC1106/2020	2020-04-07	Victorian Infectious Diseases Reference Laboratory (VIDRL)	Microbiological Diagnostic Unit Public Health Laboratory and Victorian Infectious Diseases Reference Laboratory, The Peter Doherty Institute for Infection and Immunity	Caly L. et al
EPI_ISL_563227	Australia/VIC11060/2020	2020-08-02	Microbiological Diagnostic Unit - Public Health Laboratory (MDU-PHL)	MDU-PHL	Seemann et al
EPI_ISL_563228	Australia/VIC11061/2020	2020-09-07	Microbiological Diagnostic Unit - Public Health Laboratory (MDU-PHL)	MDU-PHL	Seemann et al
EPI_ISL_562609	Australia/VIC11062/2020	2020-09-08	Microbiological Diagnostic Unit - Public Health Laboratory (MDU-PHL)	MDU-PHL	Seemann et al
EPI_ISL_561402	Australia/VIC11064/2020	2020-08-02	Microbiological Diagnostic Unit - Public Health Laboratory (MDU-PHL)	MDU-PHL	Seemann et al
EPI_ISL_561953	Australia/VIC11066/2020	2020-07-30	Microbiological Diagnostic Unit - Public Health Laboratory (MDU-PHL)	MDU-PHL	Seemann et al
EPI_ISL_563229	Australia/VIC11067/2020	2020-07-29	Microbiological Diagnostic Unit - Public Health Laboratory (MDU-PHL)	MDU-PHL	Seemann et al
EPI_ISL_563230	Australia/VIC11068/2020	2020-09-07	Microbiological Diagnostic Unit - Public Health Laboratory (MDU-PHL)	MDU-PHL	Seemann et al
EPI_ISL_562079	Australia/VIC11069/2020	2020-08-02	Microbiological Diagnostic Unit - Public Health Laboratory (MDU-PHL)	MDU-PHL	Seemann et al
EPI_ISL_430590	Australia/VIC1107/2020	2020-04-07	Victorian Infectious Diseases Reference Laboratory (VIDRL)	Microbiological Diagnostic Unit Public Health Laboratory and Victorian Infectious Diseases Reference Laboratory, The Peter Doherty Institute for Infection and Immunity	Caly L. et al
EPI_ISL_563231	Australia/VIC11071/2020	2020-08-03	Microbiological Diagnostic Unit - Public Health Laboratory (MDU-PHL)	MDU-PHL	Seemann et al
EPI_ISL_561909	Australia/VIC11072/2020	2020-07-31	Microbiological Diagnostic Unit - Public Health Laboratory (MDU-PHL)	MDU-PHL	Seemann et al
EPI_ISL_563232	Australia/VIC11073/2020	2020-07-31	Microbiological Diagnostic Unit - Public Health Laboratory (MDU-PHL)	MDU-PHL	Seemann et al
EPI_ISL_563233	Australia/VIC11074/2020	2020-09-08	Microbiological Diagnostic Unit - Public Health Laboratory (MDU-PHL)	MDU-PHL	Seemann et al
EPI_ISL_563234	Australia/VIC11075/2020	2020-07-31	Microbiological Diagnostic Unit - Public Health Laboratory (MDU-PHL)	MDU-PHL	Seemann et al
EPI_ISL_563235	Australia/VIC11076/2020	2020-07-31	Microbiological Diagnostic Unit - Public Health Laboratory (MDU-PHL)	MDU-PHL	Seemann et al
EPI_ISL_563236	Australia/VIC11077/2020	2020-07-31	Microbiological Diagnostic Unit - Public Health Laboratory (MDU-PHL)	MDU-PHL	Seemann et al
EPI_ISL_562736	Australia/VIC11078/2020	2020-09-08	Microbiological Diagnostic Unit - Public Health Laboratory (MDU-PHL)	MDU-PHL	Seemann et al
EPI_ISL_430591	Australia/VIC1108/2020	2020-04-07	Victorian Infectious Diseases Reference Laboratory (VIDRL)	Microbiological Diagnostic Unit Public Health Laboratory and Victorian Infectious Diseases Reference Laboratory, The Peter Doherty Institute for Infection and Immunity	Caly L. et al
EPI_ISL_563237	Australia/VIC11081/2020	2020-09-07	Microbiological Diagnostic Unit - Public Health Laboratory (MDU-PHL)	MDU-PHL	Seemann et al
EPI_ISL_563238	Australia/VIC11082/2020	2020-08-01	Microbiological Diagnostic Unit - Public Health Laboratory (MDU-PHL)	MDU-PHL	Seemann et al
EPI_ISL_563239	Australia/VIC11083/2020	2020-07-31	Microbiological Diagnostic Unit - Public Health Laboratory (MDU-PHL)	MDU-PHL	Seemann et al
EPI_ISL_563240	Australia/VIC11084/2020	2020-07-29	Microbiological Diagnostic Unit - Public Health Laboratory (MDU-PHL)	MDU-PHL	Seemann et al
EPI_ISL_563241	Australia/VIC11085/2020	2020-07-29	Microbiological Diagnostic Unit - Public Health Laboratory (MDU-PHL)	MDU-PHL	Seemann et al
EPI_ISL_563242	Australia/VIC11086/2020	2020	Microbiological Diagnostic Unit - Public Health Laboratory (MDU-PHL)	MDU-PHL	Seemann et al
EPI_ISL_562571	Australia/VIC11087/2020	2020-08-03	Microbiological Diagnostic Unit - Public Health Laboratory (MDU-PHL)	MDU-PHL	Seemann et al
EPI_ISL_563243	Australia/VIC11088/2020	2020-08-01	Microbiological Diagnostic Unit - Public Health Laboratory (MDU-PHL)	MDU-PHL	Seemann et al
EPI_ISL_563244	Australia/VIC11089/2020	2020	Microbiological Diagnostic Unit - Public Health Laboratory (MDU-PHL)	MDU-PHL	Seemann et al
EPI_ISL_430618	Australia/VIC1109/2020	2020-04-07	Victorian Infectious Diseases Reference Laboratory (VIDRL)	Microbiological Diagnostic Unit Public Health Laboratory and Victorian Infectious Diseases Reference Laboratory, The Peter Doherty Institute for Infection and Immunity	Caly L. et al
EPI_ISL_561918	Australia/VIC11090/2020	2020	Microbiological Diagnostic Unit - Public Health Laboratory (MDU-PHL)	MDU-PHL	Seemann et al
EPI_ISL_562720	Australia/VIC11092/2020	2020-09-08	Microbiological Diagnostic Unit - Public Health Laboratory (MDU-PHL)	MDU-PHL	Seemann et al
EPI_ISL_562026	Australia/VIC11093/2020	2020-09-08	Microbiological Diagnostic Unit - Public Health Laboratory (MDU-PHL)	MDU-PHL	Seemann et al
EPI_ISL_562610	Australia/VIC11095/2020	2020-08-12	Microbiological Diagnostic Unit - Public Health Laboratory (MDU-PHL)	MDU-PHL	Seemann et al
EPI_ISL_562362	Australia/VIC11096/2020	2020-08-12	Microbiological Diagnostic Unit - Public Health Laboratory (MDU-PHL)	MDU-PHL	Seemann et al
EPI_ISL_562014	Australia/VIC11097/2020	2020-09-08	Microbiological Diagnostic Unit - Public Health Laboratory (MDU-PHL)	MDU-PHL	Seemann et al
EPI_ISL_562352	Australia/VIC11098/2020	2020-08-12	Microbiological Diagnostic Unit - Public Health Laboratory (MDU-PHL)	MDU-PHL	Seemann et al
EPI_ISL_563245	Australia/VIC11099/2020	2020-08-12	Microbiological Diagnostic Unit - Public Health Laboratory (MDU-PHL)	MDU-PHL	Seemann et al
EPI_ISL_419715	Australia/VIC111/2020	2020-03-18	Microbiological Diagnostic Unit Public Health Laboratory	Microbiological Diagnostic Unit Public Health Laboratory	Seemann T. et al
EPI_ISL_430569	Australia/VIC1110/2020	2020-04-07	Victorian Infectious Diseases Reference Laboratory (VIDRL)	Microbiological Diagnostic Unit Public Health Laboratory and Victorian Infectious Diseases Reference Laboratory, The Peter Doherty Institute for Infection and Immunity	Caly L. et al
EPI_ISL_563246	Australia/VIC11100/2020	2020-08-12	Microbiological Diagnostic Unit - Public Health Laboratory (MDU-PHL)	MDU-PHL	Seemann et al
EPI_ISL_563247	Australia/VIC11101/2020	2020-08-12	Microbiological Diagnostic Unit - Public Health Laboratory (MDU-PHL)	MDU-PHL	Seemann et al
EPI_ISL_563248	Australia/VIC11102/2020	2020-08-12	Microbiological Diagnostic Unit - Public Health Laboratory (MDU-PHL)	MDU-PHL	Seemann et al
EPI_ISL_563249	Australia/VIC11103/2020	2020-08-12	Microbiological Diagnostic Unit - Public Health Laboratory (MDU-PHL)	MDU-PHL	Seemann et al
EPI_ISL_563250	Australia/VIC11104/2020	2020-08-12	Microbiological Diagnostic Unit - Public Health Laboratory (MDU-PHL)	MDU-PHL	Seemann et al
EPI_ISL_563251	Australia/VIC11106/2020	2020-08-12	Microbiological Diagnostic Unit - Public Health Laboratory (MDU-PHL)	MDU-PHL	Seemann et al
EPI_ISL_561871	Australia/VIC11107/2020	2020-08-12	Microbiological Diagnostic Unit - Public Health Laboratory (MDU-PHL)	MDU-PHL	Seemann et al
EPI_ISL_563252	Australia/VIC11109/2020	2020-08-12	Microbiological Diagnostic Unit - Public Health Laboratory (MDU-PHL)	MDU-PHL	Seemann et al
EPI_ISL_430570	Australia/VIC1111/2020	2020-04-07	Victorian Infectious Diseases Reference Laboratory (VIDRL)	Microbiological Diagnostic Unit Public Health Laboratory and Victorian Infectious Diseases Reference Laboratory, The Peter Doherty Institute for Infection and Immunity	Caly L. et al
EPI_ISL_563253	Australia/VIC11112/2020	2020-08-31	Microbiological Diagnostic Unit - Public Health Laboratory (MDU-PHL)	MDU-PHL	Seemann et al
EPI_ISL_563254	Australia/VIC11114/2020	2020-08-06	Microbiological Diagnostic Unit - Public Health Laboratory (MDU-PHL)	MDU-PHL	Seemann et al
EPI_ISL_563255	Australia/VIC11115/2020	2020-07-29	Microbiological Diagnostic Unit - Public Health Laboratory (MDU-PHL)	MDU-PHL	Seemann et al
EPI_ISL_562220	Australia/VIC11116/2020	2020-07-24	Microbiological Diagnostic Unit - Public Health Laboratory (MDU-PHL)	MDU-PHL	Seemann et al
EPI_ISL_562695	Australia/VIC11118/2020	2020-09-09	Microbiological Diagnostic Unit - Public Health Laboratory (MDU-PHL)	MDU-PHL	Seemann et al
EPI_ISL_563256	Australia/VIC11119/2020	2020-07-29	Microbiological Diagnostic Unit - Public Health Laboratory (MDU-PHL)	MDU-PHL	Seemann et al
EPI_ISL_430573	Australia/VIC1112/2020	2020-04-07	Victorian Infectious Diseases Reference Laboratory (VIDRL)	Microbiological Diagnostic Unit Public Health Laboratory and Victorian Infectious Diseases Reference Laboratory, The Peter Doherty Institute for Infection and Immunity	Caly L. et al
EPI_ISL_563257	Australia/VIC11120/2020	2020-08-31	Microbiological Diagnostic Unit - Public Health Laboratory (MDU-PHL)	MDU-PHL	Seemann et al
EPI_ISL_563258	Australia/VIC11122/2020	2020-09-07	Microbiological Diagnostic Unit - Public Health Laboratory (MDU-PHL)	MDU-PHL	Seemann et al
EPI_ISL_562310	Australia/VIC11123/2020	2020-08-31	Microbiological Diagnostic Unit - Public Health Laboratory (MDU-PHL)	MDU-PHL	Seemann et al
EPI_ISL_562641	Australia/VIC11124/2020	2020-08-11	Microbiological Diagnostic Unit - Public Health Laboratory (MDU-PHL)	MDU-PHL	Seemann et al
EPI_ISL_563259	Australia/VIC11127/2020	2020-08-29	Microbiological Diagnostic Unit - Public Health Laboratory (MDU-PHL)	MDU-PHL	Seemann et al
EPI_ISL_561424	Australia/VIC11128/2020	2020-08-04	Microbiological Diagnostic Unit - Public Health Laboratory (MDU-PHL)	MDU-PHL	Seemann et al
EPI_ISL_563260	Australia/VIC11129/2020	2020-08-07	Microbiological Diagnostic Unit - Public Health Laboratory (MDU-PHL)	MDU-PHL	Seemann et al
EPI_ISL_430575	Australia/VIC1113/2020	2020-04-07	Victorian Infectious Diseases Reference Laboratory (VIDRL)	Microbiological Diagnostic Unit Public Health Laboratory and Victorian Infectious Diseases Reference Laboratory, The Peter Doherty Institute for Infection and Immunity	Caly L. et al
EPI_ISL_563261	Australia/VIC11130/2020	2020-08-04	Microbiological Diagnostic Unit - Public Health Laboratory (MDU-PHL)	MDU-PHL	Seemann et al
EPI_ISL_563262	Australia/VIC11132/2020	2020-08-07	Microbiological Diagnostic Unit - Public Health Laboratory (MDU-PHL)	MDU-PHL	Seemann et al
EPI_ISL_562370	Australia/VIC11133/2020	2020-07-24	Microbiological Diagnostic Unit - Public Health Laboratory (MDU-PHL)	MDU-PHL	Seemann et al
EPI_ISL_563263	Australia/VIC11134/2020	2020-07-25	Microbiological Diagnostic Unit - Public Health Laboratory (MDU-PHL)	MDU-PHL	Seemann et al
EPI_ISL_563264	Australia/VIC11135/2020	2020-08-08	Microbiological Diagnostic Unit - Public Health Laboratory (MDU-PHL)	MDU-PHL	Seemann et al
EPI_ISL_563265	Australia/VIC11136/2020	2020-07-16	Microbiological Diagnostic Unit - Public Health Laboratory (MDU-PHL)	MDU-PHL	Seemann et al
EPI_ISL_562221	Australia/VIC11137/2020	2020-08-06	Microbiological Diagnostic Unit - Public Health Laboratory (MDU-PHL)	MDU-PHL	Seemann et al
EPI_ISL_430576	Australia/VIC1114/2020	2020-04-07	Victorian Infectious Diseases Reference Laboratory (VIDRL)	Microbiological Diagnostic Unit Public Health Laboratory and Victorian Infectious Diseases Reference Laboratory, The Peter Doherty Institute for Infection and Immunity	Caly L. et al
EPI_ISL_563266	Australia/VIC11140/2020	2020-08-07	Microbiological Diagnostic Unit - Public Health Laboratory (MDU-PHL)	MDU-PHL	Seemann et al
EPI_ISL_563267	Australia/VIC11141/2020	2020-08-08	Microbiological Diagnostic Unit - Public Health Laboratory (MDU-PHL)	MDU-PHL	Seemann et al
EPI_ISL_561546	Australia/VIC11142/2020	2020-09-09	Microbiological Diagnostic Unit - Public Health Laboratory (MDU-PHL)	MDU-PHL	Seemann et al
EPI_ISL_563268	Australia/VIC11143/2020	2020-07-25	Microbiological Diagnostic Unit - Public Health Laboratory (MDU-PHL)	MDU-PHL	Seemann et al
EPI_ISL_561478	Australia/VIC11145/2020	2020-08-08	Microbiological Diagnostic Unit - Public Health Laboratory (MDU-PHL)	MDU-PHL	Seemann et al
EPI_ISL_563269	Australia/VIC11146/2020	2020-08-10	Microbiological Diagnostic Unit - Public Health Laboratory (MDU-PHL)	MDU-PHL	Seemann et al
EPI_ISL_563270	Australia/VIC11147/2020	2020-08-11	Microbiological Diagnostic Unit - Public Health Laboratory (MDU-PHL)	MDU-PHL	Seemann et al
EPI_ISL_563271	Australia/VIC11148/2020	2020-07-28	Microbiological Diagnostic Unit - Public Health Laboratory (MDU-PHL)	MDU-PHL	Seemann et al
EPI_ISL_430577	Australia/VIC1115/2020	2020-04-07	Victorian Infectious Diseases Reference Laboratory (VIDRL)	Microbiological Diagnostic Unit Public Health Laboratory and Victorian Infectious Diseases Reference Laboratory, The Peter Doherty Institute for Infection and Immunity	Caly L. et al
EPI_ISL_562195	Australia/VIC11150/2020	2020-08-07	Microbiological Diagnostic Unit - Public Health Laboratory (MDU-PHL)	MDU-PHL	Seemann et al
EPI_ISL_563272	Australia/VIC11152/2020	2020-08-06	Microbiological Diagnostic Unit - Public Health Laboratory (MDU-PHL)	MDU-PHL	Seemann et al
EPI_ISL_563273	Australia/VIC11153/2020	2020-08-03	Microbiological Diagnostic Unit - Public Health Laboratory (MDU-PHL)	MDU-PHL	Seemann et al
EPI_ISL_561609	Australia/VIC11154/2020	2020-08-29	Microbiological Diagnostic Unit - Public Health Laboratory (MDU-PHL)	MDU-PHL	Seemann et al
EPI_ISL_563274	Australia/VIC11155/2020	2020-07-26	Microbiological Diagnostic Unit - Public Health Laboratory (MDU-PHL)	MDU-PHL	Seemann et al
EPI_ISL_563275	Australia/VIC11156/2020	2020-07-23	Microbiological Diagnostic Unit - Public Health Laboratory (MDU-PHL)	MDU-PHL	Seemann et al
EPI_ISL_562150	Australia/VIC11157/2020	2020-08-10	Microbiological Diagnostic Unit - Public Health Laboratory (MDU-PHL)	MDU-PHL	Seemann et al
EPI_ISL_563276	Australia/VIC11158/2020	2020-08-08	Microbiological Diagnostic Unit - Public Health Laboratory (MDU-PHL)	MDU-PHL	Seemann et al
EPI_ISL_430572	Australia/VIC1116/2020	2020-04-07	Victorian Infectious Diseases Reference Laboratory (VIDRL)	Microbiological Diagnostic Unit Public Health Laboratory and Victorian Infectious Diseases Reference Laboratory, The Peter Doherty Institute for Infection and Immunity	Caly L. et al
EPI_ISL_562402	Australia/VIC11160/2020	2020-08-07	Microbiological Diagnostic Unit - Public Health Laboratory (MDU-PHL)	MDU-PHL	Seemann et al
EPI_ISL_561982	Australia/VIC11161/2020	2020-08-08	Microbiological Diagnostic Unit - Public Health Laboratory (MDU-PHL)	MDU-PHL	Seemann et al
EPI_ISL_563277	Australia/VIC11162/2020	2020-08-11	Microbiological Diagnostic Unit - Public Health Laboratory (MDU-PHL)	MDU-PHL	Seemann et al
EPI_ISL_563278	Australia/VIC11163/2020	2020-08-04	Microbiological Diagnostic Unit - Public Health Laboratory (MDU-PHL)	MDU-PHL	Seemann et al
EPI_ISL_563279	Australia/VIC11165/2020	2020-07-26	Microbiological Diagnostic Unit - Public Health Laboratory (MDU-PHL)	MDU-PHL	Seemann et al
EPI_ISL_562371	Australia/VIC11166/2020	2020-08-07	Microbiological Diagnostic Unit - Public Health Laboratory (MDU-PHL)	MDU-PHL	Seemann et al
EPI_ISL_562611	Australia/VIC11167/2020	2020-08-04	Microbiological Diagnostic Unit - Public Health Laboratory (MDU-PHL)	MDU-PHL	Seemann et al
EPI_ISL_563280	Australia/VIC11168/2020	2020-08-08	Microbiological Diagnostic Unit - Public Health Laboratory (MDU-PHL)	MDU-PHL	Seemann et al
EPI_ISL_563281	Australia/VIC11169/2020	2020-07-25	Microbiological Diagnostic Unit - Public Health Laboratory (MDU-PHL)	MDU-PHL	Seemann et al
EPI_ISL_430571	Australia/VIC1117/2020	2020-04-07	Victorian Infectious Diseases Reference Laboratory (VIDRL)	Microbiological Diagnostic Unit Public Health Laboratory and Victorian Infectious Diseases Reference Laboratory, The Peter Doherty Institute for Infection and Immunity	Caly L. et al
EPI_ISL_562721	Australia/VIC11170/2020	2020-09-09	Microbiological Diagnostic Unit - Public Health Laboratory (MDU-PHL)	MDU-PHL	Seemann et al
EPI_ISL_563282	Australia/VIC11174/2020	2020-07-24	Microbiological Diagnostic Unit - Public Health Laboratory (MDU-PHL)	MDU-PHL	Seemann et al
EPI_ISL_563283	Australia/VIC11175/2020	2020-08-07	Microbiological Diagnostic Unit - Public Health Laboratory (MDU-PHL)	MDU-PHL	Seemann et al
EPI_ISL_563284	Australia/VIC11176/2020	2020-07-25	Microbiological Diagnostic Unit - Public Health Laboratory (MDU-PHL)	MDU-PHL	Seemann et al
EPI_ISL_561658	Australia/VIC11177/2020	2020-08-08	Microbiological Diagnostic Unit - Public Health Laboratory (MDU-PHL)	MDU-PHL	Seemann et al
EPI_ISL_563285	Australia/VIC11178/2020	2020-07-23	Microbiological Diagnostic Unit - Public Health Laboratory (MDU-PHL)	MDU-PHL	Seemann et al
EPI_ISL_563286	Australia/VIC11181/2020	2020-07-29	Microbiological Diagnostic Unit - Public Health Laboratory (MDU-PHL)	MDU-PHL	Seemann et al
EPI_ISL_561769	Australia/VIC11182/2020	2020-07-25	Microbiological Diagnostic Unit - Public Health Laboratory (MDU-PHL)	MDU-PHL	Seemann et al
EPI_ISL_563287	Australia/VIC11183/2020	2020-07-29	Microbiological Diagnostic Unit - Public Health Laboratory (MDU-PHL)	MDU-PHL	Seemann et al
EPI_ISL_563288	Australia/VIC11186/2020	2020-09-01	Microbiological Diagnostic Unit - Public Health Laboratory (MDU-PHL)	MDU-PHL	Seemann et al
EPI_ISL_563289	Australia/VIC11188/2020	2020-08-31	Microbiological Diagnostic Unit - Public Health Laboratory (MDU-PHL)	MDU-PHL	Seemann et al
EPI_ISL_430567	Australia/VIC1119/2020	2020-04-08	Victorian Infectious Diseases Reference Laboratory (VIDRL)	Microbiological Diagnostic Unit Public Health Laboratory and Victorian Infectious Diseases Reference Laboratory, The Peter Doherty Institute for Infection and Immunity	Caly L. et al
EPI_ISL_563290	Australia/VIC11191/2020	2020-07-26	Microbiological Diagnostic Unit - Public Health Laboratory (MDU-PHL)	MDU-PHL	Seemann et al
EPI_ISL_561999	Australia/VIC11192/2020	2020-07-28	Microbiological Diagnostic Unit - Public Health Laboratory (MDU-PHL)	MDU-PHL	Seemann et al
EPI_ISL_563291	Australia/VIC11193/2020	2020-07-24	Microbiological Diagnostic Unit - Public Health Laboratory (MDU-PHL)	MDU-PHL	Seemann et al
EPI_ISL_563292	Australia/VIC11195/2020	2020-07-25	Microbiological Diagnostic Unit - Public Health Laboratory (MDU-PHL)	MDU-PHL	Seemann et al
EPI_ISL_563293	Australia/VIC11197/2020	2020-07-25	Microbiological Diagnostic Unit - Public Health Laboratory (MDU-PHL)	MDU-PHL	Seemann et al
EPI_ISL_563294	Australia/VIC11198/2020	2020-07-25	Microbiological Diagnostic Unit - Public Health Laboratory (MDU-PHL)	MDU-PHL	Seemann et al
EPI_ISL_419821	Australia/VIC112/2020	2020-03-18	Victorian Infectious Diseases Reference Laboratory (VIDRL)	Victorian Infectious Diseases Reference Laboratory and Microbiological Diagnostic Unit Public Health Laboratory, Doherty Institute	Caly L. et al
EPI_ISL_430594	Australia/VIC1120/2020	2020-04-08	Victorian Infectious Diseases Reference Laboratory (VIDRL)	Microbiological Diagnostic Unit Public Health Laboratory and Victorian Infectious Diseases Reference Laboratory, The Peter Doherty Institute for Infection and Immunity	Caly L. et al
EPI_ISL_563295	Australia/VIC11202/2020	2020-07-24	Microbiological Diagnostic Unit - Public Health Laboratory (MDU-PHL)	MDU-PHL	Seemann et al
EPI_ISL_563296	Australia/VIC11203/2020	2020-09-06	Microbiological Diagnostic Unit - Public Health Laboratory (MDU-PHL)	MDU-PHL	Seemann et al
EPI_ISL_563297	Australia/VIC11207/2020	2020-09-07	Microbiological Diagnostic Unit - Public Health Laboratory (MDU-PHL)	MDU-PHL	Seemann et al
EPI_ISL_562701	Australia/VIC11208/2020	2020-09-07	Microbiological Diagnostic Unit - Public Health Laboratory (MDU-PHL)	MDU-PHL	Seemann et al
EPI_ISL_561839	Australia/VIC11209/2020	2020-07-23	Microbiological Diagnostic Unit - Public Health Laboratory (MDU-PHL)	MDU-PHL	Seemann et al
EPI_ISL_430595	Australia/VIC1121/2020	2020-04-08	Victorian Infectious Diseases Reference Laboratory (VIDRL)	Microbiological Diagnostic Unit Public Health Laboratory and Victorian Infectious Diseases Reference Laboratory, The Peter Doherty Institute for Infection and Immunity	Caly L. et al
EPI_ISL_563298	Australia/VIC11211/2020	2020-08-02	Microbiological Diagnostic Unit - Public Health Laboratory (MDU-PHL)	MDU-PHL	Seemann et al
EPI_ISL_563299	Australia/VIC11214/2020	2020-08-03	Microbiological Diagnostic Unit - Public Health Laboratory (MDU-PHL)	MDU-PHL	Seemann et al
EPI_ISL_563300	Australia/VIC11215/2020	2020-08-04	Microbiological Diagnostic Unit - Public Health Laboratory (MDU-PHL)	MDU-PHL	Seemann et al
EPI_ISL_563301	Australia/VIC11217/2020	2020-08-26	Microbiological Diagnostic Unit - Public Health Laboratory (MDU-PHL)	MDU-PHL	Seemann et al
EPI_ISL_562737	Australia/VIC11218/2020	2020-08-26	Microbiological Diagnostic Unit - Public Health Laboratory (MDU-PHL)	MDU-PHL	Seemann et al
EPI_ISL_562161	Australia/VIC11219/2020	2020-08-26	Microbiological Diagnostic Unit - Public Health Laboratory (MDU-PHL)	MDU-PHL	Seemann et al
EPI_ISL_562518	Australia/VIC1122/2020	2020-04-08	Victorian Infectious Diseases Reference Laboratory (VIDRL)	VIDRL and MDU-PHL	Caly et al
EPI_ISL_563302	Australia/VIC11220/2020	2020-08-26	Microbiological Diagnostic Unit - Public Health Laboratory (MDU-PHL)	MDU-PHL	Seemann et al
EPI_ISL_561593	Australia/VIC11221/2020	2020-08-26	Microbiological Diagnostic Unit - Public Health Laboratory (MDU-PHL)	MDU-PHL	Seemann et al
EPI_ISL_562121	Australia/VIC11222/2020	2020-08-26	Microbiological Diagnostic Unit - Public Health Laboratory (MDU-PHL)	MDU-PHL	Seemann et al
EPI_ISL_563303	Australia/VIC11223/2020	2020-08-27	Microbiological Diagnostic Unit - Public Health Laboratory (MDU-PHL)	MDU-PHL	Seemann et al
EPI_ISL_563304	Australia/VIC11224/2020	2020-08-27	Microbiological Diagnostic Unit - Public Health Laboratory (MDU-PHL)	MDU-PHL	Seemann et al
EPI_ISL_563305	Australia/VIC11228/2020	2020-08-27	Microbiological Diagnostic Unit - Public Health Laboratory (MDU-PHL)	MDU-PHL	Seemann et al
EPI_ISL_563306	Australia/VIC11230/2020	2020-08-28	Microbiological Diagnostic Unit - Public Health Laboratory (MDU-PHL)	MDU-PHL	Seemann et al
EPI_ISL_562359	Australia/VIC11231/2020	2020-08-28	Microbiological Diagnostic Unit - Public Health Laboratory (MDU-PHL)	MDU-PHL	Seemann et al
EPI_ISL_562455	Australia/VIC11234/2020	2020-08-29	Microbiological Diagnostic Unit - Public Health Laboratory (MDU-PHL)	MDU-PHL	Seemann et al
EPI_ISL_562365	Australia/VIC11237/2020	2020-08-31	Microbiological Diagnostic Unit - Public Health Laboratory (MDU-PHL)	MDU-PHL	Seemann et al
EPI_ISL_562567	Australia/VIC11239/2020	2020-08-31	Microbiological Diagnostic Unit - Public Health Laboratory (MDU-PHL)	MDU-PHL	Seemann et al
EPI_ISL_563307	Australia/VIC11240/2020	2020-08-31	Microbiological Diagnostic Unit - Public Health Laboratory (MDU-PHL)	MDU-PHL	Seemann et al
EPI_ISL_563308	Australia/VIC11241/2020	2020-08-13	Microbiological Diagnostic Unit - Public Health Laboratory (MDU-PHL)	MDU-PHL	Seemann et al
EPI_ISL_563309	Australia/VIC11243/2020	2020-08-13	Microbiological Diagnostic Unit - Public Health Laboratory (MDU-PHL)	MDU-PHL	Seemann et al
EPI_ISL_561887	Australia/VIC11247/2020	2020-08-14	Microbiological Diagnostic Unit - Public Health Laboratory (MDU-PHL)	MDU-PHL	Seemann et al
EPI_ISL_562549	Australia/VIC11248/2020	2020-08-14	Microbiological Diagnostic Unit - Public Health Laboratory (MDU-PHL)	MDU-PHL	Seemann et al
EPI_ISL_562219	Australia/VIC11249/2020	2020-08-14	Microbiological Diagnostic Unit - Public Health Laboratory (MDU-PHL)	MDU-PHL	Seemann et al
EPI_ISL_561829	Australia/VIC11250/2020	2020-08-14	Microbiological Diagnostic Unit - Public Health Laboratory (MDU-PHL)	MDU-PHL	Seemann et al
EPI_ISL_562009	Australia/VIC11251/2020	2020-08-15	Microbiological Diagnostic Unit - Public Health Laboratory (MDU-PHL)	MDU-PHL	Seemann et al
EPI_ISL_561805	Australia/VIC11253/2020	2020-08-17	Microbiological Diagnostic Unit - Public Health Laboratory (MDU-PHL)	MDU-PHL	Seemann et al
EPI_ISL_563310	Australia/VIC11254/2020	2020-08-17	Microbiological Diagnostic Unit - Public Health Laboratory (MDU-PHL)	MDU-PHL	Seemann et al
EPI_ISL_562162	Australia/VIC11256/2020	2020-08-21	Microbiological Diagnostic Unit - Public Health Laboratory (MDU-PHL)	MDU-PHL	Seemann et al
EPI_ISL_563311	Australia/VIC11257/2020	2020-08-21	Microbiological Diagnostic Unit - Public Health Laboratory (MDU-PHL)	MDU-PHL	Seemann et al
EPI_ISL_561410	Australia/VIC11258/2020	2020-08-21	Microbiological Diagnostic Unit - Public Health Laboratory (MDU-PHL)	MDU-PHL	Seemann et al
EPI_ISL_561616	Australia/VIC11259/2020	2020-08-23	Microbiological Diagnostic Unit - Public Health Laboratory (MDU-PHL)	MDU-PHL	Seemann et al
EPI_ISL_521866	Australia/VIC1126/2020	2020-04-08	Victorian Infectious Diseases Reference Laboratory (VIDRL)	VIDRL and MDU-PHL	Caly L. et al
EPI_ISL_561733	Australia/VIC11264/2020	2020-08-26	Microbiological Diagnostic Unit - Public Health Laboratory (MDU-PHL)	MDU-PHL	Seemann et al
EPI_ISL_562230	Australia/VIC11265/2020	2020-08-26	Microbiological Diagnostic Unit - Public Health Laboratory (MDU-PHL)	MDU-PHL	Seemann et al
EPI_ISL_561669	Australia/VIC11266/2020	2020-08-26	Microbiological Diagnostic Unit - Public Health Laboratory (MDU-PHL)	MDU-PHL	Seemann et al
EPI_ISL_562305	Australia/VIC11267/2020	2020-08-26	Microbiological Diagnostic Unit - Public Health Laboratory (MDU-PHL)	MDU-PHL	Seemann et al
EPI_ISL_430608	Australia/VIC1127/2020	2020-04-08	Victorian Infectious Diseases Reference Laboratory (VIDRL)	Microbiological Diagnostic Unit Public Health Laboratory and Victorian Infectious Diseases Reference Laboratory, The Peter Doherty Institute for Infection and Immunity	Caly L. et al
EPI_ISL_562578	Australia/VIC11281/2020	2020-07-18	Microbiological Diagnostic Unit - Public Health Laboratory (MDU-PHL)	MDU-PHL	Seemann et al
EPI_ISL_562044	Australia/VIC11282/2020	2020-07-18	Microbiological Diagnostic Unit - Public Health Laboratory (MDU-PHL)	MDU-PHL	Seemann et al
EPI_ISL_563312	Australia/VIC11283/2020	2020-07-18	Microbiological Diagnostic Unit - Public Health Laboratory (MDU-PHL)	MDU-PHL	Seemann et al
EPI_ISL_563313	Australia/VIC11284/2020	2020-07-18	Microbiological Diagnostic Unit - Public Health Laboratory (MDU-PHL)	MDU-PHL	Seemann et al
EPI_ISL_563314	Australia/VIC11285/2020	2020-07-18	Microbiological Diagnostic Unit - Public Health Laboratory (MDU-PHL)	MDU-PHL	Seemann et al
EPI_ISL_563315	Australia/VIC11286/2020	2020-07-18	Microbiological Diagnostic Unit - Public Health Laboratory (MDU-PHL)	MDU-PHL	Seemann et al
EPI_ISL_563316	Australia/VIC11287/2020	2020-07-18	Microbiological Diagnostic Unit - Public Health Laboratory (MDU-PHL)	MDU-PHL	Seemann et al
EPI_ISL_563317	Australia/VIC11288/2020	2020-07-18	Microbiological Diagnostic Unit - Public Health Laboratory (MDU-PHL)	MDU-PHL	Seemann et al
EPI_ISL_562268	Australia/VIC11289/2020	2020-07-18	Microbiological Diagnostic Unit - Public Health Laboratory (MDU-PHL)	MDU-PHL	Seemann et al
EPI_ISL_480582	Australia/VIC1129/2020	2020-04-08	Victorian Infectious Diseases Reference Laboratory (VIDRL)	VIDRL and MDU-PHL	Caly L. et al
EPI_ISL_563318	Australia/VIC11290/2020	2020-07-18	Microbiological Diagnostic Unit - Public Health Laboratory (MDU-PHL)	MDU-PHL	Seemann et al
EPI_ISL_563319	Australia/VIC11291/2020	2020-07-18	Microbiological Diagnostic Unit - Public Health Laboratory (MDU-PHL)	MDU-PHL	Seemann et al
EPI_ISL_561817	Australia/VIC11293/2020	2020-07-18	Microbiological Diagnostic Unit - Public Health Laboratory (MDU-PHL)	MDU-PHL	Seemann et al
EPI_ISL_563320	Australia/VIC11294/2020	2020-07-18	Microbiological Diagnostic Unit - Public Health Laboratory (MDU-PHL)	MDU-PHL	Seemann et al
EPI_ISL_563321	Australia/VIC11295/2020	2020-07-18	Microbiological Diagnostic Unit - Public Health Laboratory (MDU-PHL)	MDU-PHL	Seemann et al
EPI_ISL_562135	Australia/VIC11296/2020	2020-08-07	Microbiological Diagnostic Unit - Public Health Laboratory (MDU-PHL)	MDU-PHL	Seemann et al
EPI_ISL_561832	Australia/VIC11297/2020	2020-08-07	Microbiological Diagnostic Unit - Public Health Laboratory (MDU-PHL)	MDU-PHL	Seemann et al
EPI_ISL_561813	Australia/VIC11298/2020	2020-08-09	Microbiological Diagnostic Unit - Public Health Laboratory (MDU-PHL)	MDU-PHL	Seemann et al
EPI_ISL_562301	Australia/VIC11299/2020	2020-08-09	Microbiological Diagnostic Unit - Public Health Laboratory (MDU-PHL)	MDU-PHL	Seemann et al
EPI_ISL_419822	Australia/VIC113/2020	2020-03-18	Victorian Infectious Diseases Reference Laboratory (VIDRL)	Victorian Infectious Diseases Reference Laboratory and Microbiological Diagnostic Unit Public Health Laboratory, Doherty Institute	Caly L. et al
EPI_ISL_480583	Australia/VIC1130/2020	2020-04-08	Victorian Infectious Diseases Reference Laboratory (VIDRL)	VIDRL and MDU-PHL	Caly L. et al
EPI_ISL_563322	Australia/VIC11301/2020	2020-08-15	Microbiological Diagnostic Unit - Public Health Laboratory (MDU-PHL)	MDU-PHL	Seemann et al
EPI_ISL_562088	Australia/VIC11302/2020	2020-08-15	Microbiological Diagnostic Unit - Public Health Laboratory (MDU-PHL)	MDU-PHL	Seemann et al
EPI_ISL_562479	Australia/VIC11303/2020	2020-08-17	Microbiological Diagnostic Unit - Public Health Laboratory (MDU-PHL)	MDU-PHL	Seemann et al
EPI_ISL_563323	Australia/VIC11304/2020	2020-08-25	Microbiological Diagnostic Unit - Public Health Laboratory (MDU-PHL)	MDU-PHL	Seemann et al
EPI_ISL_563324	Australia/VIC11305/2020	2020-08-25	Microbiological Diagnostic Unit - Public Health Laboratory (MDU-PHL)	MDU-PHL	Seemann et al
EPI_ISL_561706	Australia/VIC11306/2020	2020-07-03	Microbiological Diagnostic Unit - Public Health Laboratory (MDU-PHL)	MDU-PHL	Seemann et al
EPI_ISL_430592	Australia/VIC1131/2020	2020-04-08	Victorian Infectious Diseases Reference Laboratory (VIDRL)	Microbiological Diagnostic Unit Public Health Laboratory and Victorian Infectious Diseases Reference Laboratory, The Peter Doherty Institute for Infection and Immunity	Caly L. et al
EPI_ISL_562551	Australia/VIC11310/2020	2020-08-31	Microbiological Diagnostic Unit - Public Health Laboratory (MDU-PHL)	MDU-PHL	Seemann et al
EPI_ISL_562355	Australia/VIC11311/2020	2020-08-11	Microbiological Diagnostic Unit - Public Health Laboratory (MDU-PHL)	MDU-PHL	Seemann et al
EPI_ISL_563325	Australia/VIC11312/2020	2020-08-14	Microbiological Diagnostic Unit - Public Health Laboratory (MDU-PHL)	MDU-PHL	Seemann et al
EPI_ISL_561563	Australia/VIC11315/2020	2020-08-28	Microbiological Diagnostic Unit - Public Health Laboratory (MDU-PHL)	MDU-PHL	Seemann et al
EPI_ISL_563326	Australia/VIC11316/2020	2020-08-26	Microbiological Diagnostic Unit - Public Health Laboratory (MDU-PHL)	MDU-PHL	Seemann et al
EPI_ISL_563327	Australia/VIC11317/2020	2020-08-29	Microbiological Diagnostic Unit - Public Health Laboratory (MDU-PHL)	MDU-PHL	Seemann et al
EPI_ISL_562498	Australia/VIC11319/2020	2020-07-24	Microbiological Diagnostic Unit - Public Health Laboratory (MDU-PHL)	MDU-PHL	Seemann et al
EPI_ISL_430593	Australia/VIC1132/2020	2020-04-08	Victorian Infectious Diseases Reference Laboratory (VIDRL)	Microbiological Diagnostic Unit Public Health Laboratory and Victorian Infectious Diseases Reference Laboratory, The Peter Doherty Institute for Infection and Immunity	Caly L. et al
EPI_ISL_563328	Australia/VIC11320/2020	2020-07-13	Microbiological Diagnostic Unit - Public Health Laboratory (MDU-PHL)	MDU-PHL	Seemann et al
EPI_ISL_563329	Australia/VIC11323/2020	2020-07-24	Microbiological Diagnostic Unit - Public Health Laboratory (MDU-PHL)	MDU-PHL	Seemann et al
EPI_ISL_563330	Australia/VIC11324/2020	2020-07-24	Microbiological Diagnostic Unit - Public Health Laboratory (MDU-PHL)	MDU-PHL	Seemann et al
EPI_ISL_562473	Australia/VIC11327/2020	2020-08-13	Microbiological Diagnostic Unit - Public Health Laboratory (MDU-PHL)	MDU-PHL	Seemann et al
EPI_ISL_562184	Australia/VIC11328/2020	2020-08-13	Microbiological Diagnostic Unit - Public Health Laboratory (MDU-PHL)	MDU-PHL	Seemann et al
EPI_ISL_563331	Australia/VIC11329/2020	2020-08-13	Microbiological Diagnostic Unit - Public Health Laboratory (MDU-PHL)	MDU-PHL	Seemann et al
EPI_ISL_430596	Australia/VIC1133/2020	2020-04-08	Victorian Infectious Diseases Reference Laboratory (VIDRL)	Microbiological Diagnostic Unit Public Health Laboratory and Victorian Infectious Diseases Reference Laboratory, The Peter Doherty Institute for Infection and Immunity	Caly L. et al
EPI_ISL_561807	Australia/VIC11334/2020	2020-08-28	Microbiological Diagnostic Unit - Public Health Laboratory (MDU-PHL)	MDU-PHL	Seemann et al
EPI_ISL_563332	Australia/VIC11335/2020	2020-08-29	Microbiological Diagnostic Unit - Public Health Laboratory (MDU-PHL)	MDU-PHL	Seemann et al
EPI_ISL_563333	Australia/VIC11336/2020	2020-08-29	Microbiological Diagnostic Unit - Public Health Laboratory (MDU-PHL)	MDU-PHL	Seemann et al
EPI_ISL_563334	Australia/VIC11337/2020	2020-08-27	Microbiological Diagnostic Unit - Public Health Laboratory (MDU-PHL)	MDU-PHL	Seemann et al
EPI_ISL_563335	Australia/VIC11338/2020	2020-08-26	Microbiological Diagnostic Unit - Public Health Laboratory (MDU-PHL)	MDU-PHL	Seemann et al
EPI_ISL_563336	Australia/VIC11339/2020	2020-08-24	Microbiological Diagnostic Unit - Public Health Laboratory (MDU-PHL)	MDU-PHL	Seemann et al
EPI_ISL_430600	Australia/VIC1134/2020	2020-04-08	Victorian Infectious Diseases Reference Laboratory (VIDRL)	Microbiological Diagnostic Unit Public Health Laboratory and Victorian Infectious Diseases Reference Laboratory, The Peter Doherty Institute for Infection and Immunity	Caly L. et al
EPI_ISL_563337	Australia/VIC11340/2020	2020-08-26	Microbiological Diagnostic Unit - Public Health Laboratory (MDU-PHL)	MDU-PHL	Seemann et al
EPI_ISL_563338	Australia/VIC11342/2020	2020-08-24	Microbiological Diagnostic Unit - Public Health Laboratory (MDU-PHL)	MDU-PHL	Seemann et al
EPI_ISL_563339	Australia/VIC11343/2020	2020-08-24	Microbiological Diagnostic Unit - Public Health Laboratory (MDU-PHL)	MDU-PHL	Seemann et al
EPI_ISL_563340	Australia/VIC11344/2020	2020-08-24	Microbiological Diagnostic Unit - Public Health Laboratory (MDU-PHL)	MDU-PHL	Seemann et al
EPI_ISL_561386	Australia/VIC11345/2020	2020-08-23	Microbiological Diagnostic Unit - Public Health Laboratory (MDU-PHL)	MDU-PHL	Seemann et al
EPI_ISL_562642	Australia/VIC11346/2020	2020-08-23	Microbiological Diagnostic Unit - Public Health Laboratory (MDU-PHL)	MDU-PHL	Seemann et al
EPI_ISL_562346	Australia/VIC11347/2020	2020-08-23	Microbiological Diagnostic Unit - Public Health Laboratory (MDU-PHL)	MDU-PHL	Seemann et al
EPI_ISL_563341	Australia/VIC11349/2020	2020-08-26	Microbiological Diagnostic Unit - Public Health Laboratory (MDU-PHL)	MDU-PHL	Seemann et al
EPI_ISL_430601	Australia/VIC1135/2020	2020-04-08	Victorian Infectious Diseases Reference Laboratory (VIDRL)	Microbiological Diagnostic Unit Public Health Laboratory and Victorian Infectious Diseases Reference Laboratory, The Peter Doherty Institute for Infection and Immunity	Caly L. et al
EPI_ISL_561443	Australia/VIC11350/2020	2020-08-05	Microbiological Diagnostic Unit - Public Health Laboratory (MDU-PHL)	MDU-PHL	Seemann et al
EPI_ISL_563342	Australia/VIC11352/2020	2020-08-05	Microbiological Diagnostic Unit - Public Health Laboratory (MDU-PHL)	MDU-PHL	Seemann et al
EPI_ISL_563343	Australia/VIC11353/2020	2020-08-05	Microbiological Diagnostic Unit - Public Health Laboratory (MDU-PHL)	MDU-PHL	Seemann et al
EPI_ISL_561934	Australia/VIC11354/2020	2020-08-04	Microbiological Diagnostic Unit - Public Health Laboratory (MDU-PHL)	MDU-PHL	Seemann et al
EPI_ISL_562573	Australia/VIC11355/2020	2020-08-26	Microbiological Diagnostic Unit - Public Health Laboratory (MDU-PHL)	MDU-PHL	Seemann et al
EPI_ISL_563344	Australia/VIC11357/2020	2020-08-15	Microbiological Diagnostic Unit - Public Health Laboratory (MDU-PHL)	MDU-PHL	Seemann et al
EPI_ISL_562108	Australia/VIC11358/2020	2020-08-02	Microbiological Diagnostic Unit - Public Health Laboratory (MDU-PHL)	MDU-PHL	Seemann et al
EPI_ISL_430606	Australia/VIC1136/2020	2020-04-08	Victorian Infectious Diseases Reference Laboratory (VIDRL)	Microbiological Diagnostic Unit Public Health Laboratory and Victorian Infectious Diseases Reference Laboratory, The Peter Doherty Institute for Infection and Immunity	Caly L. et al
EPI_ISL_561432	Australia/VIC11360/2020	2020-08-02	Microbiological Diagnostic Unit - Public Health Laboratory (MDU-PHL)	MDU-PHL	Seemann et al
EPI_ISL_561534	Australia/VIC11362/2020	2020-08-05	Microbiological Diagnostic Unit - Public Health Laboratory (MDU-PHL)	MDU-PHL	Seemann et al
EPI_ISL_563345	Australia/VIC11364/2020	2020-08-02	Microbiological Diagnostic Unit - Public Health Laboratory (MDU-PHL)	MDU-PHL	Seemann et al
EPI_ISL_561539	Australia/VIC11365/2020	2020-08-03	Microbiological Diagnostic Unit - Public Health Laboratory (MDU-PHL)	MDU-PHL	Seemann et al
EPI_ISL_561511	Australia/VIC11366/2020	2020-08-21	Microbiological Diagnostic Unit - Public Health Laboratory (MDU-PHL)	MDU-PHL	Seemann et al
EPI_ISL_561631	Australia/VIC11367/2020	2020-08-17	Microbiological Diagnostic Unit - Public Health Laboratory (MDU-PHL)	MDU-PHL	Seemann et al
EPI_ISL_563346	Australia/VIC11369/2020	2020-08-21	Microbiological Diagnostic Unit - Public Health Laboratory (MDU-PHL)	MDU-PHL	Seemann et al
EPI_ISL_430607	Australia/VIC1137/2020	2020-04-08	Victorian Infectious Diseases Reference Laboratory (VIDRL)	Microbiological Diagnostic Unit Public Health Laboratory and Victorian Infectious Diseases Reference Laboratory, The Peter Doherty Institute for Infection and Immunity	Caly L. et al
EPI_ISL_562522	Australia/VIC11370/2020	2020-08-21	Microbiological Diagnostic Unit - Public Health Laboratory (MDU-PHL)	MDU-PHL	Seemann et al
EPI_ISL_563347	Australia/VIC11371/2020	2020-08-20	Microbiological Diagnostic Unit - Public Health Laboratory (MDU-PHL)	MDU-PHL	Seemann et al
EPI_ISL_562520	Australia/VIC11375/2020	2020-08-21	Microbiological Diagnostic Unit - Public Health Laboratory (MDU-PHL)	MDU-PHL	Seemann et al
EPI_ISL_562117	Australia/VIC11376/2020	2020-08-29	Microbiological Diagnostic Unit - Public Health Laboratory (MDU-PHL)	MDU-PHL	Seemann et al
EPI_ISL_561641	Australia/VIC11377/2020	2020-07-27	Microbiological Diagnostic Unit - Public Health Laboratory (MDU-PHL)	MDU-PHL	Seemann et al
EPI_ISL_563348	Australia/VIC11378/2020	2020-08-23	Microbiological Diagnostic Unit - Public Health Laboratory (MDU-PHL)	MDU-PHL	Seemann et al
EPI_ISL_563349	Australia/VIC11379/2020	2020-08-23	Microbiological Diagnostic Unit - Public Health Laboratory (MDU-PHL)	MDU-PHL	Seemann et al
EPI_ISL_430609	Australia/VIC1138/2020	2020-04-08	Victorian Infectious Diseases Reference Laboratory (VIDRL)	Microbiological Diagnostic Unit Public Health Laboratory and Victorian Infectious Diseases Reference Laboratory, The Peter Doherty Institute for Infection and Immunity	Caly L. et al
EPI_ISL_561756	Australia/VIC11381/2020	2020-08-21	Microbiological Diagnostic Unit - Public Health Laboratory (MDU-PHL)	MDU-PHL	Seemann et al
EPI_ISL_563350	Australia/VIC11387/2020	2020-08-21	Microbiological Diagnostic Unit - Public Health Laboratory (MDU-PHL)	MDU-PHL	Seemann et al
EPI_ISL_563351	Australia/VIC11388/2020	2020-08-21	Microbiological Diagnostic Unit - Public Health Laboratory (MDU-PHL)	MDU-PHL	Seemann et al
EPI_ISL_430610	Australia/VIC1139/2020	2020-04-08	Victorian Infectious Diseases Reference Laboratory (VIDRL)	Microbiological Diagnostic Unit Public Health Laboratory and Victorian Infectious Diseases Reference Laboratory, The Peter Doherty Institute for Infection and Immunity	Caly L. et al
EPI_ISL_563352	Australia/VIC11391/2020	2020-08-22	Microbiological Diagnostic Unit - Public Health Laboratory (MDU-PHL)	MDU-PHL	Seemann et al
EPI_ISL_563353	Australia/VIC11392/2020	2020-08-21	Microbiological Diagnostic Unit - Public Health Laboratory (MDU-PHL)	MDU-PHL	Seemann et al
EPI_ISL_563354	Australia/VIC11395/2020	2020-08-21	Microbiological Diagnostic Unit - Public Health Laboratory (MDU-PHL)	MDU-PHL	Seemann et al
EPI_ISL_563355	Australia/VIC11396/2020	2020-08-21	Microbiological Diagnostic Unit - Public Health Laboratory (MDU-PHL)	MDU-PHL	Seemann et al
EPI_ISL_563356	Australia/VIC11397/2020	2020-08-22	Microbiological Diagnostic Unit - Public Health Laboratory (MDU-PHL)	MDU-PHL	Seemann et al
EPI_ISL_561814	Australia/VIC11398/2020	2020-08-28	Microbiological Diagnostic Unit - Public Health Laboratory (MDU-PHL)	MDU-PHL	Seemann et al
EPI_ISL_563357	Australia/VIC11399/2020	2020-08-30	Microbiological Diagnostic Unit - Public Health Laboratory (MDU-PHL)	MDU-PHL	Seemann et al
EPI_ISL_419725	Australia/VIC114/2020	2020-03-20	Microbiological Diagnostic Unit Public Health Laboratory	Microbiological Diagnostic Unit Public Health Laboratory	Seemann T. et al
EPI_ISL_430611	Australia/VIC1140/2020	2020-04-08	Victorian Infectious Diseases Reference Laboratory (VIDRL)	Microbiological Diagnostic Unit Public Health Laboratory and Victorian Infectious Diseases Reference Laboratory, The Peter Doherty Institute for Infection and Immunity	Caly L. et al
EPI_ISL_562722	Australia/VIC11400/2020	2020-08-28	Microbiological Diagnostic Unit - Public Health Laboratory (MDU-PHL)	MDU-PHL	Seemann et al
EPI_ISL_561971	Australia/VIC11401/2020	2020-08-30	Microbiological Diagnostic Unit - Public Health Laboratory (MDU-PHL)	MDU-PHL	Seemann et al
EPI_ISL_563358	Australia/VIC11402/2020	2020-08-29	Microbiological Diagnostic Unit - Public Health Laboratory (MDU-PHL)	MDU-PHL	Seemann et al
EPI_ISL_563359	Australia/VIC11403/2020	2020-08-22	Microbiological Diagnostic Unit - Public Health Laboratory (MDU-PHL)	MDU-PHL	Seemann et al
EPI_ISL_562382	Australia/VIC11404/2020	2020-08-28	Microbiological Diagnostic Unit - Public Health Laboratory (MDU-PHL)	MDU-PHL	Seemann et al
EPI_ISL_561553	Australia/VIC11405/2020	2020-08-28	Microbiological Diagnostic Unit - Public Health Laboratory (MDU-PHL)	MDU-PHL	Seemann et al
EPI_ISL_561639	Australia/VIC11406/2020	2020-08-30	Microbiological Diagnostic Unit - Public Health Laboratory (MDU-PHL)	MDU-PHL	Seemann et al
EPI_ISL_561762	Australia/VIC11407/2020	2020-08-30	Microbiological Diagnostic Unit - Public Health Laboratory (MDU-PHL)	MDU-PHL	Seemann et al
EPI_ISL_562738	Australia/VIC11408/2020	2020-08-30	Microbiological Diagnostic Unit - Public Health Laboratory (MDU-PHL)	MDU-PHL	Seemann et al
EPI_ISL_561751	Australia/VIC11409/2020	2020-08-22	Microbiological Diagnostic Unit - Public Health Laboratory (MDU-PHL)	MDU-PHL	Seemann et al
EPI_ISL_430612	Australia/VIC1141/2020	2020-04-08	Victorian Infectious Diseases Reference Laboratory (VIDRL)	Microbiological Diagnostic Unit Public Health Laboratory and Victorian Infectious Diseases Reference Laboratory, The Peter Doherty Institute for Infection and Immunity	Caly L. et al
EPI_ISL_563360	Australia/VIC11410/2020	2020-08-22	Microbiological Diagnostic Unit - Public Health Laboratory (MDU-PHL)	MDU-PHL	Seemann et al
EPI_ISL_563361	Australia/VIC11412/2020	2020-08-24	Microbiological Diagnostic Unit - Public Health Laboratory (MDU-PHL)	MDU-PHL	Seemann et al
EPI_ISL_563362	Australia/VIC11413/2020	2020-08-29	Microbiological Diagnostic Unit - Public Health Laboratory (MDU-PHL)	MDU-PHL	Seemann et al
EPI_ISL_563363	Australia/VIC11414/2020	2020-08-29	Microbiological Diagnostic Unit - Public Health Laboratory (MDU-PHL)	MDU-PHL	Seemann et al
EPI_ISL_563364	Australia/VIC11415/2020	2020-08-29	Microbiological Diagnostic Unit - Public Health Laboratory (MDU-PHL)	MDU-PHL	Seemann et al
EPI_ISL_561566	Australia/VIC11417/2020	2020-08-23	Microbiological Diagnostic Unit - Public Health Laboratory (MDU-PHL)	MDU-PHL	Seemann et al
EPI_ISL_563365	Australia/VIC11418/2020	2020-08-29	Microbiological Diagnostic Unit - Public Health Laboratory (MDU-PHL)	MDU-PHL	Seemann et al
EPI_ISL_562103	Australia/VIC11419/2020	2020-08-23	Microbiological Diagnostic Unit - Public Health Laboratory (MDU-PHL)	MDU-PHL	Seemann et al
EPI_ISL_430613	Australia/VIC1142/2020	2020-04-10	Victorian Infectious Diseases Reference Laboratory (VIDRL)	Microbiological Diagnostic Unit Public Health Laboratory and Victorian Infectious Diseases Reference Laboratory, The Peter Doherty Institute for Infection and Immunity	Caly L. et al
EPI_ISL_563366	Australia/VIC11420/2020	2020	Microbiological Diagnostic Unit - Public Health Laboratory (MDU-PHL)	MDU-PHL	Seemann et al
EPI_ISL_563367	Australia/VIC11421/2020	2020-08-29	Microbiological Diagnostic Unit - Public Health Laboratory (MDU-PHL)	MDU-PHL	Seemann et al
EPI_ISL_563368	Australia/VIC11423/2020	2020-08-21	Microbiological Diagnostic Unit - Public Health Laboratory (MDU-PHL)	MDU-PHL	Seemann et al
EPI_ISL_561600	Australia/VIC11424/2020	2020-08-29	Microbiological Diagnostic Unit - Public Health Laboratory (MDU-PHL)	MDU-PHL	Seemann et al
EPI_ISL_562612	Australia/VIC11425/2020	2020-08-24	Microbiological Diagnostic Unit - Public Health Laboratory (MDU-PHL)	MDU-PHL	Seemann et al
EPI_ISL_561798	Australia/VIC11426/2020	2020-08-13	Microbiological Diagnostic Unit - Public Health Laboratory (MDU-PHL)	MDU-PHL	Seemann et al
EPI_ISL_562303	Australia/VIC11428/2020	2020-08-21	Microbiological Diagnostic Unit - Public Health Laboratory (MDU-PHL)	MDU-PHL	Seemann et al
EPI_ISL_430614	Australia/VIC1143/2020	2020-04-08	Victorian Infectious Diseases Reference Laboratory (VIDRL)	Microbiological Diagnostic Unit Public Health Laboratory and Victorian Infectious Diseases Reference Laboratory, The Peter Doherty Institute for Infection and Immunity	Caly L. et al
EPI_ISL_561855	Australia/VIC11430/2020	2020-07-27	Microbiological Diagnostic Unit - Public Health Laboratory (MDU-PHL)	MDU-PHL	Seemann et al
EPI_ISL_563369	Australia/VIC11431/2020	2020-08-20	Microbiological Diagnostic Unit - Public Health Laboratory (MDU-PHL)	MDU-PHL	Seemann et al
EPI_ISL_561701	Australia/VIC11432/2020	2020-07-27	Microbiological Diagnostic Unit - Public Health Laboratory (MDU-PHL)	MDU-PHL	Seemann et al
EPI_ISL_561555	Australia/VIC11433/2020	2020-07-27	Microbiological Diagnostic Unit - Public Health Laboratory (MDU-PHL)	MDU-PHL	Seemann et al
EPI_ISL_563370	Australia/VIC11434/2020	2020-08-30	Microbiological Diagnostic Unit - Public Health Laboratory (MDU-PHL)	MDU-PHL	Seemann et al
EPI_ISL_562613	Australia/VIC11435/2020	2020-08-29	Microbiological Diagnostic Unit - Public Health Laboratory (MDU-PHL)	MDU-PHL	Seemann et al
EPI_ISL_562643	Australia/VIC11436/2020	2020-08-22	Microbiological Diagnostic Unit - Public Health Laboratory (MDU-PHL)	MDU-PHL	Seemann et al
EPI_ISL_563371	Australia/VIC11437/2020	2020-08-29	Microbiological Diagnostic Unit - Public Health Laboratory (MDU-PHL)	MDU-PHL	Seemann et al
EPI_ISL_562644	Australia/VIC11438/2020	2020-08-28	Microbiological Diagnostic Unit - Public Health Laboratory (MDU-PHL)	MDU-PHL	Seemann et al
EPI_ISL_562614	Australia/VIC11439/2020	2020-08-22	Microbiological Diagnostic Unit - Public Health Laboratory (MDU-PHL)	MDU-PHL	Seemann et al
EPI_ISL_430619	Australia/VIC1144/2020	2020-04-08	Victorian Infectious Diseases Reference Laboratory (VIDRL)	Microbiological Diagnostic Unit Public Health Laboratory and Victorian Infectious Diseases Reference Laboratory, The Peter Doherty Institute for Infection and Immunity	Caly L. et al
EPI_ISL_562232	Australia/VIC11440/2020	2020-08-27	Microbiological Diagnostic Unit - Public Health Laboratory (MDU-PHL)	MDU-PHL	Seemann et al
EPI_ISL_563372	Australia/VIC11441/2020	2020-08-22	Microbiological Diagnostic Unit - Public Health Laboratory (MDU-PHL)	MDU-PHL	Seemann et al
EPI_ISL_563373	Australia/VIC11442/2020	2020-08-21	Microbiological Diagnostic Unit - Public Health Laboratory (MDU-PHL)	MDU-PHL	Seemann et al
EPI_ISL_563374	Australia/VIC11445/2020	2020-08-23	Microbiological Diagnostic Unit - Public Health Laboratory (MDU-PHL)	MDU-PHL	Seemann et al
EPI_ISL_561401	Australia/VIC11446/2020	2020-08-27	Microbiological Diagnostic Unit - Public Health Laboratory (MDU-PHL)	MDU-PHL	Seemann et al
EPI_ISL_561521	Australia/VIC11448/2020	2020-08-22	Microbiological Diagnostic Unit - Public Health Laboratory (MDU-PHL)	MDU-PHL	Seemann et al
EPI_ISL_563375	Australia/VIC11449/2020	2020-08-30	Microbiological Diagnostic Unit - Public Health Laboratory (MDU-PHL)	MDU-PHL	Seemann et al
EPI_ISL_430620	Australia/VIC1145/2020	2020-04-08	Victorian Infectious Diseases Reference Laboratory (VIDRL)	Microbiological Diagnostic Unit Public Health Laboratory and Victorian Infectious Diseases Reference Laboratory, The Peter Doherty Institute for Infection and Immunity	Caly L. et al
EPI_ISL_563376	Australia/VIC11450/2020	2020-08-30	Microbiological Diagnostic Unit - Public Health Laboratory (MDU-PHL)	MDU-PHL	Seemann et al
EPI_ISL_563377	Australia/VIC11451/2020	2020-08-24	Microbiological Diagnostic Unit - Public Health Laboratory (MDU-PHL)	MDU-PHL	Seemann et al
EPI_ISL_563378	Australia/VIC11454/2020	2020-08-22	Microbiological Diagnostic Unit - Public Health Laboratory (MDU-PHL)	MDU-PHL	Seemann et al
EPI_ISL_563379	Australia/VIC11455/2020	2020-08-29	Microbiological Diagnostic Unit - Public Health Laboratory (MDU-PHL)	MDU-PHL	Seemann et al
EPI_ISL_562411	Australia/VIC11457/2020	2020-08-20	Microbiological Diagnostic Unit - Public Health Laboratory (MDU-PHL)	MDU-PHL	Seemann et al
EPI_ISL_563380	Australia/VIC11458/2020	2020-08-20	Microbiological Diagnostic Unit - Public Health Laboratory (MDU-PHL)	MDU-PHL	Seemann et al
EPI_ISL_563381	Australia/VIC11459/2020	2020-08-22	Microbiological Diagnostic Unit - Public Health Laboratory (MDU-PHL)	MDU-PHL	Seemann et al
EPI_ISL_561500	Australia/VIC11460/2020	2020-08-22	Microbiological Diagnostic Unit - Public Health Laboratory (MDU-PHL)	MDU-PHL	Seemann et al
EPI_ISL_563382	Australia/VIC11461/2020	2020-08-21	Microbiological Diagnostic Unit - Public Health Laboratory (MDU-PHL)	MDU-PHL	Seemann et al
EPI_ISL_563383	Australia/VIC11463/2020	2020-08-28	Microbiological Diagnostic Unit - Public Health Laboratory (MDU-PHL)	MDU-PHL	Seemann et al
EPI_ISL_562560	Australia/VIC11464/2020	2020-08-29	Microbiological Diagnostic Unit - Public Health Laboratory (MDU-PHL)	MDU-PHL	Seemann et al
EPI_ISL_563384	Australia/VIC11465/2020	2020-08-30	Microbiological Diagnostic Unit - Public Health Laboratory (MDU-PHL)	MDU-PHL	Seemann et al
EPI_ISL_563385	Australia/VIC11467/2020	2020-08-30	Microbiological Diagnostic Unit - Public Health Laboratory (MDU-PHL)	MDU-PHL	Seemann et al
EPI_ISL_563386	Australia/VIC11469/2020	2020-08-30	Microbiological Diagnostic Unit - Public Health Laboratory (MDU-PHL)	MDU-PHL	Seemann et al
EPI_ISL_563387	Australia/VIC11470/2020	2020-08-29	Microbiological Diagnostic Unit - Public Health Laboratory (MDU-PHL)	MDU-PHL	Seemann et al
EPI_ISL_562089	Australia/VIC11471/2020	2020-08-28	Microbiological Diagnostic Unit - Public Health Laboratory (MDU-PHL)	MDU-PHL	Seemann et al
EPI_ISL_563388	Australia/VIC11472/2020	2020-08-28	Microbiological Diagnostic Unit - Public Health Laboratory (MDU-PHL)	MDU-PHL	Seemann et al
EPI_ISL_563389	Australia/VIC11473/2020	2020-08-28	Microbiological Diagnostic Unit - Public Health Laboratory (MDU-PHL)	MDU-PHL	Seemann et al
EPI_ISL_563390	Australia/VIC11475/2020	2020-08-30	Microbiological Diagnostic Unit - Public Health Laboratory (MDU-PHL)	MDU-PHL	Seemann et al
EPI_ISL_563391	Australia/VIC11476/2020	2020-08-28	Microbiological Diagnostic Unit - Public Health Laboratory (MDU-PHL)	MDU-PHL	Seemann et al
EPI_ISL_562422	Australia/VIC11478/2020	2020-08-30	Microbiological Diagnostic Unit - Public Health Laboratory (MDU-PHL)	MDU-PHL	Seemann et al
EPI_ISL_562196	Australia/VIC11479/2020	2020-08-29	Microbiological Diagnostic Unit - Public Health Laboratory (MDU-PHL)	MDU-PHL	Seemann et al
EPI_ISL_562254	Australia/VIC11480/2020	2020-08-29	Microbiological Diagnostic Unit - Public Health Laboratory (MDU-PHL)	MDU-PHL	Seemann et al
EPI_ISL_563392	Australia/VIC11481/2020	2020-08-29	Microbiological Diagnostic Unit - Public Health Laboratory (MDU-PHL)	MDU-PHL	Seemann et al
EPI_ISL_561820	Australia/VIC11484/2020	2020-08-29	Microbiological Diagnostic Unit - Public Health Laboratory (MDU-PHL)	MDU-PHL	Seemann et al
EPI_ISL_561663	Australia/VIC11485/2020	2020-08-28	Microbiological Diagnostic Unit - Public Health Laboratory (MDU-PHL)	MDU-PHL	Seemann et al
EPI_ISL_562226	Australia/VIC11486/2020	2020-08-28	Microbiological Diagnostic Unit - Public Health Laboratory (MDU-PHL)	MDU-PHL	Seemann et al
EPI_ISL_563393	Australia/VIC11487/2020	2020-08-29	Microbiological Diagnostic Unit - Public Health Laboratory (MDU-PHL)	MDU-PHL	Seemann et al
EPI_ISL_562506	Australia/VIC11488/2020	2020-08-28	Microbiological Diagnostic Unit - Public Health Laboratory (MDU-PHL)	MDU-PHL	Seemann et al
EPI_ISL_562511	Australia/VIC11489/2020	2020-08-30	Microbiological Diagnostic Unit - Public Health Laboratory (MDU-PHL)	MDU-PHL	Seemann et al
EPI_ISL_563394	Australia/VIC11490/2020	2020-08-28	Microbiological Diagnostic Unit - Public Health Laboratory (MDU-PHL)	MDU-PHL	Seemann et al
EPI_ISL_563395	Australia/VIC11491/2020	2020-08-29	Microbiological Diagnostic Unit - Public Health Laboratory (MDU-PHL)	MDU-PHL	Seemann et al
EPI_ISL_562723	Australia/VIC11492/2020	2020-08-28	Microbiological Diagnostic Unit - Public Health Laboratory (MDU-PHL)	MDU-PHL	Seemann et al
EPI_ISL_562739	Australia/VIC11494/2020	2020-08-28	Microbiological Diagnostic Unit - Public Health Laboratory (MDU-PHL)	MDU-PHL	Seemann et al
EPI_ISL_563396	Australia/VIC11495/2020	2020-08-10	Microbiological Diagnostic Unit - Public Health Laboratory (MDU-PHL)	MDU-PHL	Seemann et al
EPI_ISL_563397	Australia/VIC11496/2020	2020-08-12	Microbiological Diagnostic Unit - Public Health Laboratory (MDU-PHL)	MDU-PHL	Seemann et al
EPI_ISL_562260	Australia/VIC11497/2020	2020-08-18	Microbiological Diagnostic Unit - Public Health Laboratory (MDU-PHL)	MDU-PHL	Seemann et al
EPI_ISL_561695	Australia/VIC11498/2020	2020-08-18	Microbiological Diagnostic Unit - Public Health Laboratory (MDU-PHL)	MDU-PHL	Seemann et al
EPI_ISL_562302	Australia/VIC11499/2020	2020-08-18	Microbiological Diagnostic Unit - Public Health Laboratory (MDU-PHL)	MDU-PHL	Seemann et al
EPI_ISL_419717	Australia/VIC115/2020	2020-03-18	Microbiological Diagnostic Unit Public Health Laboratory	Microbiological Diagnostic Unit Public Health Laboratory	Seemann T. et al
EPI_ISL_563398	Australia/VIC11501/2020	2020-08-31	Microbiological Diagnostic Unit - Public Health Laboratory (MDU-PHL)	MDU-PHL	Seemann et al
EPI_ISL_563399	Australia/VIC11502/2020	2020-08-31	Microbiological Diagnostic Unit - Public Health Laboratory (MDU-PHL)	MDU-PHL	Seemann et al
EPI_ISL_562084	Australia/VIC11503/2020	2020-08-31	Microbiological Diagnostic Unit - Public Health Laboratory (MDU-PHL)	MDU-PHL	Seemann et al
EPI_ISL_563400	Australia/VIC11504/2020	2020-09-01	Microbiological Diagnostic Unit - Public Health Laboratory (MDU-PHL)	MDU-PHL	Seemann et al
EPI_ISL_563401	Australia/VIC11505/2020	2020-09-01	Microbiological Diagnostic Unit - Public Health Laboratory (MDU-PHL)	MDU-PHL	Seemann et al
EPI_ISL_430603	Australia/VIC1151/2020	2020-04-09	Victorian Infectious Diseases Reference Laboratory (VIDRL)	Microbiological Diagnostic Unit Public Health Laboratory and Victorian Infectious Diseases Reference Laboratory, The Peter Doherty Institute for Infection and Immunity	Caly L. et al
EPI_ISL_563402	Australia/VIC11511/2020	2020-08-12	Microbiological Diagnostic Unit - Public Health Laboratory (MDU-PHL)	MDU-PHL	Seemann et al
EPI_ISL_563403	Australia/VIC11516/2020	2020-08-14	Microbiological Diagnostic Unit - Public Health Laboratory (MDU-PHL)	MDU-PHL	Seemann et al
EPI_ISL_561833	Australia/VIC11517/2020	2020-08-14	Microbiological Diagnostic Unit - Public Health Laboratory (MDU-PHL)	MDU-PHL	Seemann et al
EPI_ISL_480581	Australia/VIC1152/2020	2020-04-09	Victorian Infectious Diseases Reference Laboratory (VIDRL)	VIDRL and MDU-PHL	Caly L. et al
EPI_ISL_562345	Australia/VIC11520/2020	2020-08-14	Microbiological Diagnostic Unit - Public Health Laboratory (MDU-PHL)	MDU-PHL	Seemann et al
EPI_ISL_562203	Australia/VIC11523/2020	2020-08-12	Microbiological Diagnostic Unit - Public Health Laboratory (MDU-PHL)	MDU-PHL	Seemann et al
EPI_ISL_561637	Australia/VIC11527/2020	2020-08-31	Microbiological Diagnostic Unit - Public Health Laboratory (MDU-PHL)	MDU-PHL	Seemann et al
EPI_ISL_561696	Australia/VIC11532/2020	2020-08-01	Microbiological Diagnostic Unit - Public Health Laboratory (MDU-PHL)	MDU-PHL	Seemann et al
EPI_ISL_563404	Australia/VIC11535/2020	2020-08-31	Microbiological Diagnostic Unit - Public Health Laboratory (MDU-PHL)	MDU-PHL	Seemann et al
EPI_ISL_563405	Australia/VIC11536/2020	2020-09-01	Microbiological Diagnostic Unit - Public Health Laboratory (MDU-PHL)	MDU-PHL	Seemann et al
EPI_ISL_563406	Australia/VIC11537/2020	2020-08-28	Microbiological Diagnostic Unit - Public Health Laboratory (MDU-PHL)	MDU-PHL	Seemann et al
EPI_ISL_562265	Australia/VIC11538/2020	2020-08-28	Microbiological Diagnostic Unit - Public Health Laboratory (MDU-PHL)	MDU-PHL	Seemann et al
EPI_ISL_561954	Australia/VIC11539/2020	2020-08-30	Microbiological Diagnostic Unit - Public Health Laboratory (MDU-PHL)	MDU-PHL	Seemann et al
EPI_ISL_562702	Australia/VIC11540/2020	2020-08-31	Microbiological Diagnostic Unit - Public Health Laboratory (MDU-PHL)	MDU-PHL	Seemann et al
EPI_ISL_563407	Australia/VIC11545/2020	2020-08-08	Victorian Infectious Diseases Reference Laboratory (VIDRL)	VIDRL and MDU-PHL	Caly et al
EPI_ISL_563408	Australia/VIC11546/2020	2020-08-10	Victorian Infectious Diseases Reference Laboratory (VIDRL)	VIDRL and MDU-PHL	Caly et al
EPI_ISL_561764	Australia/VIC11547/2020	2020-08-25	Victorian Infectious Diseases Reference Laboratory (VIDRL)	VIDRL and MDU-PHL	Caly et al
EPI_ISL_563409	Australia/VIC11548/2020	2020-08-25	Victorian Infectious Diseases Reference Laboratory (VIDRL)	VIDRL and MDU-PHL	Caly et al
EPI_ISL_563410	Australia/VIC11549/2020	2020-08-25	Victorian Infectious Diseases Reference Laboratory (VIDRL)	VIDRL and MDU-PHL	Caly et al
EPI_ISL_563411	Australia/VIC11550/2020	2020-08-25	Victorian Infectious Diseases Reference Laboratory (VIDRL)	VIDRL and MDU-PHL	Caly et al
EPI_ISL_563412	Australia/VIC11551/2020	2020-08-25	Victorian Infectious Diseases Reference Laboratory (VIDRL)	VIDRL and MDU-PHL	Caly et al
EPI_ISL_563413	Australia/VIC11552/2020	2020-08-25	Victorian Infectious Diseases Reference Laboratory (VIDRL)	VIDRL and MDU-PHL	Caly et al
EPI_ISL_562163	Australia/VIC11553/2020	2020-08-25	Victorian Infectious Diseases Reference Laboratory (VIDRL)	VIDRL and MDU-PHL	Caly et al
EPI_ISL_563414	Australia/VIC11554/2020	2020-08-26	Victorian Infectious Diseases Reference Laboratory (VIDRL)	VIDRL and MDU-PHL	Caly et al
EPI_ISL_561856	Australia/VIC11555/2020	2020-08-26	Victorian Infectious Diseases Reference Laboratory (VIDRL)	VIDRL and MDU-PHL	Caly et al
EPI_ISL_561656	Australia/VIC11556/2020	2020-08-26	Victorian Infectious Diseases Reference Laboratory (VIDRL)	VIDRL and MDU-PHL	Caly et al
EPI_ISL_561840	Australia/VIC11557/2020	2020-08-27	Victorian Infectious Diseases Reference Laboratory (VIDRL)	VIDRL and MDU-PHL	Caly et al
EPI_ISL_430622	Australia/VIC1156/2020	2020-04-09	Victorian Infectious Diseases Reference Laboratory (VIDRL)	Microbiological Diagnostic Unit Public Health Laboratory and Victorian Infectious Diseases Reference Laboratory, The Peter Doherty Institute for Infection and Immunity	Caly L. et al
EPI_ISL_563415	Australia/VIC11560/2020	2020-08-27	Victorian Infectious Diseases Reference Laboratory (VIDRL)	VIDRL and MDU-PHL	Caly et al
EPI_ISL_561468	Australia/VIC11561/2020	2020-08-27	Victorian Infectious Diseases Reference Laboratory (VIDRL)	VIDRL and MDU-PHL	Caly et al
EPI_ISL_562645	Australia/VIC11562/2020	2020-08-27	Victorian Infectious Diseases Reference Laboratory (VIDRL)	VIDRL and MDU-PHL	Caly et al
EPI_ISL_562646	Australia/VIC11563/2020	2020-08-27	Victorian Infectious Diseases Reference Laboratory (VIDRL)	VIDRL and MDU-PHL	Caly et al
EPI_ISL_561392	Australia/VIC11564/2020	2020-08-27	Victorian Infectious Diseases Reference Laboratory (VIDRL)	VIDRL and MDU-PHL	Caly et al
EPI_ISL_563416	Australia/VIC11565/2020	2020-08-27	Victorian Infectious Diseases Reference Laboratory (VIDRL)	VIDRL and MDU-PHL	Caly et al
EPI_ISL_562259	Australia/VIC11568/2020	2020-08-27	Victorian Infectious Diseases Reference Laboratory (VIDRL)	VIDRL and MDU-PHL	Caly et al
EPI_ISL_430598	Australia/VIC1157/2020	2020-04-09	Victorian Infectious Diseases Reference Laboratory (VIDRL)	Microbiological Diagnostic Unit Public Health Laboratory and Victorian Infectious Diseases Reference Laboratory, The Peter Doherty Institute for Infection and Immunity	Caly L. et al
EPI_ISL_561651	Australia/VIC11571/2020	2020-08-29	Victorian Infectious Diseases Reference Laboratory (VIDRL)	VIDRL and MDU-PHL	Caly et al
EPI_ISL_563417	Australia/VIC11573/2020	2020-08-28	Victorian Infectious Diseases Reference Laboratory (VIDRL)	VIDRL and MDU-PHL	Caly et al
EPI_ISL_563418	Australia/VIC11575/2020	2020-08-28	Victorian Infectious Diseases Reference Laboratory (VIDRL)	VIDRL and MDU-PHL	Caly et al
EPI_ISL_561994	Australia/VIC11577/2020	2020-08-31	Victorian Infectious Diseases Reference Laboratory (VIDRL)	VIDRL and MDU-PHL	Caly et al
EPI_ISL_562447	Australia/VIC11578/2020	2020-08-28	Victorian Infectious Diseases Reference Laboratory (VIDRL)	VIDRL and MDU-PHL	Caly et al
EPI_ISL_430602	Australia/VIC1158/2020	2020-04-09	Victorian Infectious Diseases Reference Laboratory (VIDRL)	Microbiological Diagnostic Unit Public Health Laboratory and Victorian Infectious Diseases Reference Laboratory, The Peter Doherty Institute for Infection and Immunity	Caly L. et al
EPI_ISL_563419	Australia/VIC11581/2020	2020-08-29	Victorian Infectious Diseases Reference Laboratory (VIDRL)	VIDRL and MDU-PHL	Caly et al
EPI_ISL_563420	Australia/VIC11582/2020	2020-08-29	Victorian Infectious Diseases Reference Laboratory (VIDRL)	VIDRL and MDU-PHL	Caly et al
EPI_ISL_563421	Australia/VIC11583/2020	2020-08-29	Victorian Infectious Diseases Reference Laboratory (VIDRL)	VIDRL and MDU-PHL	Caly et al
EPI_ISL_562242	Australia/VIC11584/2020	2020-08-29	Victorian Infectious Diseases Reference Laboratory (VIDRL)	VIDRL and MDU-PHL	Caly et al
EPI_ISL_563422	Australia/VIC11585/2020	2020-08-30	Victorian Infectious Diseases Reference Laboratory (VIDRL)	VIDRL and MDU-PHL	Caly et al
EPI_ISL_562502	Australia/VIC11586/2020	2020-08-31	Victorian Infectious Diseases Reference Laboratory (VIDRL)	VIDRL and MDU-PHL	Caly et al
EPI_ISL_561541	Australia/VIC11587/2020	2020-08-31	Victorian Infectious Diseases Reference Laboratory (VIDRL)	VIDRL and MDU-PHL	Caly et al
EPI_ISL_562290	Australia/VIC11588/2020	2020-08-31	Victorian Infectious Diseases Reference Laboratory (VIDRL)	VIDRL and MDU-PHL	Caly et al
EPI_ISL_430604	Australia/VIC1159/2020	2020-04-09	Victorian Infectious Diseases Reference Laboratory (VIDRL)	Microbiological Diagnostic Unit Public Health Laboratory and Victorian Infectious Diseases Reference Laboratory, The Peter Doherty Institute for Infection and Immunity	Caly L. et al
EPI_ISL_563423	Australia/VIC11590/2020	2020-09-01	Victorian Infectious Diseases Reference Laboratory (VIDRL)	VIDRL and MDU-PHL	Caly et al
EPI_ISL_591775	Australia/VIC11592/2020	2020-08-10	Victorian Infectious Diseases Reference Laboratory (VIDRL)	VIDRL and MDU-PHL	Caly L. et al
EPI_ISL_640502	Australia/VIC11593/2020	2020-07-18	Microbiological Diagnostic Unit - Public Health Laboratory (MDU-PHL)	MDU-PHL	Seemann T. et al
EPI_ISL_641110	Australia/VIC11594/2020	2020-07-17	Microbiological Diagnostic Unit - Public Health Laboratory (MDU-PHL)	MDU-PHL	Seemann T. et al
EPI_ISL_563424	Australia/VIC11595/2020	2020-07-26	Microbiological Diagnostic Unit - Public Health Laboratory (MDU-PHL)	MDU-PHL	Seemann et al
EPI_ISL_563425	Australia/VIC11596/2020	2020-07-21	Microbiological Diagnostic Unit - Public Health Laboratory (MDU-PHL)	MDU-PHL	Seemann et al
EPI_ISL_563426	Australia/VIC11597/2020	2020-07-23	Microbiological Diagnostic Unit - Public Health Laboratory (MDU-PHL)	MDU-PHL	Seemann et al
EPI_ISL_563427	Australia/VIC11598/2020	2020-07-23	Microbiological Diagnostic Unit - Public Health Laboratory (MDU-PHL)	MDU-PHL	Seemann et al
EPI_ISL_640835	Australia/VIC11599/2020	2020-07-18	Microbiological Diagnostic Unit - Public Health Laboratory (MDU-PHL)	MDU-PHL	Seemann T. et al
EPI_ISL_419721	Australia/VIC116/2020	2020-03-19	Microbiological Diagnostic Unit Public Health Laboratory	Microbiological Diagnostic Unit Public Health Laboratory	Seemann T. et al
EPI_ISL_430605	Australia/VIC1160/2020	2020-04-09	Victorian Infectious Diseases Reference Laboratory (VIDRL)	Microbiological Diagnostic Unit Public Health Laboratory and Victorian Infectious Diseases Reference Laboratory, The Peter Doherty Institute for Infection and Immunity	Caly L. et al
EPI_ISL_563428	Australia/VIC11600/2020	2020-07-22	Microbiological Diagnostic Unit - Public Health Laboratory (MDU-PHL)	MDU-PHL	Seemann et al
EPI_ISL_640623	Australia/VIC11601/2020	2020-07-18	Microbiological Diagnostic Unit - Public Health Laboratory (MDU-PHL)	MDU-PHL	Seemann T. et al
EPI_ISL_563429	Australia/VIC11602/2020	2020-07-22	Microbiological Diagnostic Unit - Public Health Laboratory (MDU-PHL)	MDU-PHL	Seemann et al
EPI_ISL_562073	Australia/VIC11603/2020	2020-07-25	Microbiological Diagnostic Unit - Public Health Laboratory (MDU-PHL)	MDU-PHL	Seemann et al
EPI_ISL_561506	Australia/VIC11604/2020	2020-07-25	Microbiological Diagnostic Unit - Public Health Laboratory (MDU-PHL)	MDU-PHL	Seemann et al
EPI_ISL_591826	Australia/VIC11606/2020	2020-07-23	Microbiological Diagnostic Unit - Public Health Laboratory (MDU-PHL)	MDU-PHL	Seemann T. et al
EPI_ISL_563430	Australia/VIC11607/2020	2020-07-25	Microbiological Diagnostic Unit - Public Health Laboratory (MDU-PHL)	MDU-PHL	Seemann et al
EPI_ISL_640873	Australia/VIC11609/2020	2020-07-18	Microbiological Diagnostic Unit - Public Health Laboratory (MDU-PHL)	MDU-PHL	Seemann T. et al
EPI_ISL_430615	Australia/VIC1161/2020	2020-04-09	Victorian Infectious Diseases Reference Laboratory (VIDRL)	Microbiological Diagnostic Unit Public Health Laboratory and Victorian Infectious Diseases Reference Laboratory, The Peter Doherty Institute for Infection and Immunity	Caly L. et al
EPI_ISL_591827	Australia/VIC11610/2020	2020-07-23	Microbiological Diagnostic Unit - Public Health Laboratory (MDU-PHL)	MDU-PHL	Seemann T. et al
EPI_ISL_563431	Australia/VIC11611/2020	2020-07-25	Microbiological Diagnostic Unit - Public Health Laboratory (MDU-PHL)	MDU-PHL	Seemann et al
EPI_ISL_640991	Australia/VIC11612/2020	2020-07-17	Microbiological Diagnostic Unit - Public Health Laboratory (MDU-PHL)	MDU-PHL	Seemann T. et al
EPI_ISL_563432	Australia/VIC11613/2020	2020-07-25	Microbiological Diagnostic Unit - Public Health Laboratory (MDU-PHL)	MDU-PHL	Seemann et al
EPI_ISL_563433	Australia/VIC11614/2020	2020-07-25	Microbiological Diagnostic Unit - Public Health Laboratory (MDU-PHL)	MDU-PHL	Seemann et al
EPI_ISL_563434	Australia/VIC11615/2020	2020-07-22	Microbiological Diagnostic Unit - Public Health Laboratory (MDU-PHL)	MDU-PHL	Seemann et al
EPI_ISL_640680	Australia/VIC11616/2020	2020-07-17	Microbiological Diagnostic Unit - Public Health Laboratory (MDU-PHL)	MDU-PHL	Seemann T. et al
EPI_ISL_563435	Australia/VIC11617/2020	2020-07-25	Microbiological Diagnostic Unit - Public Health Laboratory (MDU-PHL)	MDU-PHL	Seemann et al
EPI_ISL_641000	Australia/VIC11618/2020	2020-07-18	Microbiological Diagnostic Unit - Public Health Laboratory (MDU-PHL)	MDU-PHL	Seemann T. et al
EPI_ISL_641060	Australia/VIC11619/2020	2020-07-18	Microbiological Diagnostic Unit - Public Health Laboratory (MDU-PHL)	MDU-PHL	Seemann T. et al
EPI_ISL_430616	Australia/VIC1162/2020	2020-04-09	Victorian Infectious Diseases Reference Laboratory (VIDRL)	Microbiological Diagnostic Unit Public Health Laboratory and Victorian Infectious Diseases Reference Laboratory, The Peter Doherty Institute for Infection and Immunity	Caly L. et al
EPI_ISL_561821	Australia/VIC11620/2020	2020-07-22	Microbiological Diagnostic Unit - Public Health Laboratory (MDU-PHL)	MDU-PHL	Seemann et al
EPI_ISL_640890	Australia/VIC11622/2020	2020-07-21	Microbiological Diagnostic Unit - Public Health Laboratory (MDU-PHL)	MDU-PHL	Seemann T. et al
EPI_ISL_562000	Australia/VIC11623/2020	2020-07-25	Microbiological Diagnostic Unit - Public Health Laboratory (MDU-PHL)	MDU-PHL	Seemann et al
EPI_ISL_640617	Australia/VIC11624/2020	2020-08-16	Microbiological Diagnostic Unit - Public Health Laboratory (MDU-PHL)	MDU-PHL	Seemann T. et al
EPI_ISL_563436	Australia/VIC11625/2020	2020-07-25	Microbiological Diagnostic Unit - Public Health Laboratory (MDU-PHL)	MDU-PHL	Seemann et al
EPI_ISL_641264	Australia/VIC11626/2020	2020-08-16	Microbiological Diagnostic Unit - Public Health Laboratory (MDU-PHL)	MDU-PHL	Seemann T. et al
EPI_ISL_563437	Australia/VIC11627/2020	2020-07-25	Microbiological Diagnostic Unit - Public Health Laboratory (MDU-PHL)	MDU-PHL	Seemann et al
EPI_ISL_563438	Australia/VIC11628/2020	2020-07-22	Microbiological Diagnostic Unit - Public Health Laboratory (MDU-PHL)	MDU-PHL	Seemann et al
EPI_ISL_430617	Australia/VIC1163/2020	2020-04-09	Victorian Infectious Diseases Reference Laboratory (VIDRL)	Microbiological Diagnostic Unit Public Health Laboratory and Victorian Infectious Diseases Reference Laboratory, The Peter Doherty Institute for Infection and Immunity	Caly L. et al
EPI_ISL_591828	Australia/VIC11630/2020	2020-07-24	Microbiological Diagnostic Unit - Public Health Laboratory (MDU-PHL)	MDU-PHL	Seemann T. et al
EPI_ISL_640667	Australia/VIC11631/2020	2020-08-14	Microbiological Diagnostic Unit - Public Health Laboratory (MDU-PHL)	MDU-PHL	Seemann T. et al
EPI_ISL_563439	Australia/VIC11634/2020	2020-07-21	Microbiological Diagnostic Unit - Public Health Laboratory (MDU-PHL)	MDU-PHL	Seemann et al
EPI_ISL_563440	Australia/VIC11636/2020	2020-07-22	Microbiological Diagnostic Unit - Public Health Laboratory (MDU-PHL)	MDU-PHL	Seemann et al
EPI_ISL_641003	Australia/VIC11637/2020	2020-07-18	Microbiological Diagnostic Unit - Public Health Laboratory (MDU-PHL)	MDU-PHL	Seemann T. et al
EPI_ISL_563441	Australia/VIC11638/2020	2020-07-25	Microbiological Diagnostic Unit - Public Health Laboratory (MDU-PHL)	MDU-PHL	Seemann et al
EPI_ISL_563442	Australia/VIC11639/2020	2020-07-25	Microbiological Diagnostic Unit - Public Health Laboratory (MDU-PHL)	MDU-PHL	Seemann et al
EPI_ISL_430624	Australia/VIC1164/2020	2020-04-09	Victorian Infectious Diseases Reference Laboratory (VIDRL)	Microbiological Diagnostic Unit Public Health Laboratory and Victorian Infectious Diseases Reference Laboratory, The Peter Doherty Institute for Infection and Immunity	Caly L. et al
EPI_ISL_563443	Australia/VIC11640/2020	2020-07-25	Microbiological Diagnostic Unit - Public Health Laboratory (MDU-PHL)	MDU-PHL	Seemann et al
EPI_ISL_563444	Australia/VIC11641/2020	2020-07-25	Microbiological Diagnostic Unit - Public Health Laboratory (MDU-PHL)	MDU-PHL	Seemann et al
EPI_ISL_641181	Australia/VIC11643/2020	2020-07-18	Microbiological Diagnostic Unit - Public Health Laboratory (MDU-PHL)	MDU-PHL	Seemann T. et al
EPI_ISL_561899	Australia/VIC11644/2020	2020-07-25	Microbiological Diagnostic Unit - Public Health Laboratory (MDU-PHL)	MDU-PHL	Seemann et al
EPI_ISL_641029	Australia/VIC11645/2020	2020-08-14	Microbiological Diagnostic Unit - Public Health Laboratory (MDU-PHL)	MDU-PHL	Seemann T. et al
EPI_ISL_561947	Australia/VIC11646/2020	2020-07-22	Microbiological Diagnostic Unit - Public Health Laboratory (MDU-PHL)	MDU-PHL	Seemann et al
EPI_ISL_563445	Australia/VIC11648/2020	2020-07-25	Microbiological Diagnostic Unit - Public Health Laboratory (MDU-PHL)	MDU-PHL	Seemann et al
EPI_ISL_563446	Australia/VIC11649/2020	2020-07-25	Microbiological Diagnostic Unit - Public Health Laboratory (MDU-PHL)	MDU-PHL	Seemann et al
EPI_ISL_561568	Australia/VIC11650/2020	2020-07-21	Microbiological Diagnostic Unit - Public Health Laboratory (MDU-PHL)	MDU-PHL	Seemann et al
EPI_ISL_563447	Australia/VIC11651/2020	2020-07-23	Microbiological Diagnostic Unit - Public Health Laboratory (MDU-PHL)	MDU-PHL	Seemann et al
EPI_ISL_561948	Australia/VIC11652/2020	2020-07-23	Microbiological Diagnostic Unit - Public Health Laboratory (MDU-PHL)	MDU-PHL	Seemann et al
EPI_ISL_591829	Australia/VIC11653/2020	2020-07-24	Microbiological Diagnostic Unit - Public Health Laboratory (MDU-PHL)	MDU-PHL	Seemann T. et al
EPI_ISL_563448	Australia/VIC11654/2020	2020-07-22	Microbiological Diagnostic Unit - Public Health Laboratory (MDU-PHL)	MDU-PHL	Seemann et al
EPI_ISL_561456	Australia/VIC11655/2020	2020-07-21	Microbiological Diagnostic Unit - Public Health Laboratory (MDU-PHL)	MDU-PHL	Seemann et al
EPI_ISL_563449	Australia/VIC11658/2020	2020-07-23	Microbiological Diagnostic Unit - Public Health Laboratory (MDU-PHL)	MDU-PHL	Seemann et al
EPI_ISL_640319	Australia/VIC11659/2020	2020-08-16	Microbiological Diagnostic Unit - Public Health Laboratory (MDU-PHL)	MDU-PHL	Seemann T. et al
EPI_ISL_591830	Australia/VIC11660/2020	2020-07-24	Microbiological Diagnostic Unit - Public Health Laboratory (MDU-PHL)	MDU-PHL	Seemann T. et al
EPI_ISL_640347	Australia/VIC11661/2020	2020-07-18	Microbiological Diagnostic Unit - Public Health Laboratory (MDU-PHL)	MDU-PHL	Seemann T. et al
EPI_ISL_563450	Australia/VIC11662/2020	2020-07-25	Microbiological Diagnostic Unit - Public Health Laboratory (MDU-PHL)	MDU-PHL	Seemann et al
EPI_ISL_562584	Australia/VIC11663/2020	2020-07-18	Microbiological Diagnostic Unit - Public Health Laboratory (MDU-PHL)	MDU-PHL	Seemann et al
EPI_ISL_591831	Australia/VIC11664/2020	2020-07-24	Microbiological Diagnostic Unit - Public Health Laboratory (MDU-PHL)	MDU-PHL	Seemann T. et al
EPI_ISL_563451	Australia/VIC11665/2020	2020-07-23	Microbiological Diagnostic Unit - Public Health Laboratory (MDU-PHL)	MDU-PHL	Seemann et al
EPI_ISL_563452	Australia/VIC11667/2020	2020-07-22	Microbiological Diagnostic Unit - Public Health Laboratory (MDU-PHL)	MDU-PHL	Seemann et al
EPI_ISL_591832	Australia/VIC11668/2020	2020-07-23	Microbiological Diagnostic Unit - Public Health Laboratory (MDU-PHL)	MDU-PHL	Seemann T. et al
EPI_ISL_640639	Australia/VIC11669/2020	2020-07-18	Microbiological Diagnostic Unit - Public Health Laboratory (MDU-PHL)	MDU-PHL	Seemann T. et al
EPI_ISL_480584	Australia/VIC1167/2020	2020-04-10	Victorian Infectious Diseases Reference Laboratory (VIDRL)	VIDRL and MDU-PHL	Caly L. et al
EPI_ISL_563453	Australia/VIC11670/2020	2020-07-23	Microbiological Diagnostic Unit - Public Health Laboratory (MDU-PHL)	MDU-PHL	Seemann et al
EPI_ISL_641161	Australia/VIC11671/2020	2020-08-16	Microbiological Diagnostic Unit - Public Health Laboratory (MDU-PHL)	MDU-PHL	Seemann T. et al
EPI_ISL_563454	Australia/VIC11672/2020	2020-07-25	Microbiological Diagnostic Unit - Public Health Laboratory (MDU-PHL)	MDU-PHL	Seemann et al
EPI_ISL_591605	Australia/VIC11673/2020	2020-07-23	Microbiological Diagnostic Unit - Public Health Laboratory (MDU-PHL)	MDU-PHL	Seemann T. et al
EPI_ISL_561528	Australia/VIC11674/2020	2020-07-21	Microbiological Diagnostic Unit - Public Health Laboratory (MDU-PHL)	MDU-PHL	Seemann et al
EPI_ISL_640538	Australia/VIC11676/2020	2020-07-17	Microbiological Diagnostic Unit - Public Health Laboratory (MDU-PHL)	MDU-PHL	Seemann T. et al
EPI_ISL_563455	Australia/VIC11677/2020	2020-07-26	Microbiological Diagnostic Unit - Public Health Laboratory (MDU-PHL)	MDU-PHL	Seemann et al
EPI_ISL_563456	Australia/VIC11678/2020	2020-07-22	Microbiological Diagnostic Unit - Public Health Laboratory (MDU-PHL)	MDU-PHL	Seemann et al
EPI_ISL_591833	Australia/VIC11679/2020	2020-07-24	Microbiological Diagnostic Unit - Public Health Laboratory (MDU-PHL)	MDU-PHL	Seemann T. et al
EPI_ISL_480585	Australia/VIC1168/2020	2020-04-10	Victorian Infectious Diseases Reference Laboratory (VIDRL)	VIDRL and MDU-PHL	Caly L. et al
EPI_ISL_563457	Australia/VIC11680/2020	2020-07-23	Microbiological Diagnostic Unit - Public Health Laboratory (MDU-PHL)	MDU-PHL	Seemann et al
EPI_ISL_563458	Australia/VIC11681/2020	2020-07-22	Microbiological Diagnostic Unit - Public Health Laboratory (MDU-PHL)	MDU-PHL	Seemann et al
EPI_ISL_563459	Australia/VIC11682/2020	2020-07-23	Microbiological Diagnostic Unit - Public Health Laboratory (MDU-PHL)	MDU-PHL	Seemann et al
EPI_ISL_563460	Australia/VIC11683/2020	2020-07-22	Microbiological Diagnostic Unit - Public Health Laboratory (MDU-PHL)	MDU-PHL	Seemann et al
EPI_ISL_641294	Australia/VIC11684/2020	2020-07-18	Microbiological Diagnostic Unit - Public Health Laboratory (MDU-PHL)	MDU-PHL	Seemann T. et al
EPI_ISL_562015	Australia/VIC11685/2020	2020-07-22	Microbiological Diagnostic Unit - Public Health Laboratory (MDU-PHL)	MDU-PHL	Seemann et al
EPI_ISL_641033	Australia/VIC11686/2020	2020-07-18	Microbiological Diagnostic Unit - Public Health Laboratory (MDU-PHL)	MDU-PHL	Seemann T. et al
EPI_ISL_591834	Australia/VIC11687/2020	2020-07-24	Microbiological Diagnostic Unit - Public Health Laboratory (MDU-PHL)	MDU-PHL	Seemann T. et al
EPI_ISL_640725	Australia/VIC11689/2020	2020-07-18	Microbiological Diagnostic Unit - Public Health Laboratory (MDU-PHL)	MDU-PHL	Seemann T. et al
EPI_ISL_563461	Australia/VIC11690/2020	2020-07-22	Microbiological Diagnostic Unit - Public Health Laboratory (MDU-PHL)	MDU-PHL	Seemann et al
EPI_ISL_591835	Australia/VIC11692/2020	2020-07-24	Microbiological Diagnostic Unit - Public Health Laboratory (MDU-PHL)	MDU-PHL	Seemann T. et al
EPI_ISL_563462	Australia/VIC11693/2020	2020-07-22	Microbiological Diagnostic Unit - Public Health Laboratory (MDU-PHL)	MDU-PHL	Seemann et al
EPI_ISL_591836	Australia/VIC11695/2020	2020-07-24	Microbiological Diagnostic Unit - Public Health Laboratory (MDU-PHL)	MDU-PHL	Seemann T. et al
EPI_ISL_591837	Australia/VIC11696/2020	2020-07-24	Microbiological Diagnostic Unit - Public Health Laboratory (MDU-PHL)	MDU-PHL	Seemann T. et al
EPI_ISL_563463	Australia/VIC11697/2020	2020-07-23	Microbiological Diagnostic Unit - Public Health Laboratory (MDU-PHL)	MDU-PHL	Seemann et al
EPI_ISL_419727	Australia/VIC117/2020	2020-03-19	Microbiological Diagnostic Unit Public Health Laboratory	Microbiological Diagnostic Unit Public Health Laboratory	Seemann T. et al
EPI_ISL_563464	Australia/VIC11700/2020	2020-07-22	Microbiological Diagnostic Unit - Public Health Laboratory (MDU-PHL)	MDU-PHL	Seemann et al
EPI_ISL_640338	Australia/VIC11701/2020	2020-08-15	Microbiological Diagnostic Unit - Public Health Laboratory (MDU-PHL)	MDU-PHL	Seemann T. et al
EPI_ISL_640867	Australia/VIC11703/2020	2020-07-17	Microbiological Diagnostic Unit - Public Health Laboratory (MDU-PHL)	MDU-PHL	Seemann T. et al
EPI_ISL_563465	Australia/VIC11705/2020	2020-07-25	Microbiological Diagnostic Unit - Public Health Laboratory (MDU-PHL)	MDU-PHL	Seemann et al
EPI_ISL_562118	Australia/VIC11706/2020	2020-07-23	Microbiological Diagnostic Unit - Public Health Laboratory (MDU-PHL)	MDU-PHL	Seemann et al
EPI_ISL_563466	Australia/VIC11707/2020	2020-07-25	Microbiological Diagnostic Unit - Public Health Laboratory (MDU-PHL)	MDU-PHL	Seemann et al
EPI_ISL_563467	Australia/VIC11708/2020	2020-07-25	Microbiological Diagnostic Unit - Public Health Laboratory (MDU-PHL)	MDU-PHL	Seemann et al
EPI_ISL_561510	Australia/VIC11709/2020	2020-07-22	Microbiological Diagnostic Unit - Public Health Laboratory (MDU-PHL)	MDU-PHL	Seemann et al
EPI_ISL_563468	Australia/VIC11710/2020	2020-07-22	Microbiological Diagnostic Unit - Public Health Laboratory (MDU-PHL)	MDU-PHL	Seemann et al
EPI_ISL_563469	Australia/VIC11711/2020	2020-07-23	Microbiological Diagnostic Unit - Public Health Laboratory (MDU-PHL)	MDU-PHL	Seemann et al
EPI_ISL_640869	Australia/VIC11712/2020	2020-07-18	Microbiological Diagnostic Unit - Public Health Laboratory (MDU-PHL)	MDU-PHL	Seemann T. et al
EPI_ISL_591838	Australia/VIC11713/2020	2020-07-24	Microbiological Diagnostic Unit - Public Health Laboratory (MDU-PHL)	MDU-PHL	Seemann T. et al
EPI_ISL_591839	Australia/VIC11714/2020	2020-07-24	Microbiological Diagnostic Unit - Public Health Laboratory (MDU-PHL)	MDU-PHL	Seemann T. et al
EPI_ISL_591671	Australia/VIC11715/2020	2020-07-24	Microbiological Diagnostic Unit - Public Health Laboratory (MDU-PHL)	MDU-PHL	Seemann T. et al
EPI_ISL_640383	Australia/VIC11716/2020	2020-07-18	Microbiological Diagnostic Unit - Public Health Laboratory (MDU-PHL)	MDU-PHL	Seemann T. et al
EPI_ISL_640847	Australia/VIC11717/2020	2020-08-14	Microbiological Diagnostic Unit - Public Health Laboratory (MDU-PHL)	MDU-PHL	Seemann T. et al
EPI_ISL_591566	Australia/VIC11719/2020	2020-07-24	Microbiological Diagnostic Unit - Public Health Laboratory (MDU-PHL)	MDU-PHL	Seemann T. et al
EPI_ISL_561889	Australia/VIC11720/2020	2020-07-25	Microbiological Diagnostic Unit - Public Health Laboratory (MDU-PHL)	MDU-PHL	Seemann et al
EPI_ISL_563470	Australia/VIC11721/2020	2020-07-22	Microbiological Diagnostic Unit - Public Health Laboratory (MDU-PHL)	MDU-PHL	Seemann et al
EPI_ISL_563471	Australia/VIC11722/2020	2020-07-25	Microbiological Diagnostic Unit - Public Health Laboratory (MDU-PHL)	MDU-PHL	Seemann et al
EPI_ISL_640344	Australia/VIC11723/2020	2020-07-18	Microbiological Diagnostic Unit - Public Health Laboratory (MDU-PHL)	MDU-PHL	Seemann T. et al
EPI_ISL_563472	Australia/VIC11726/2020	2020-07-22	Microbiological Diagnostic Unit - Public Health Laboratory (MDU-PHL)	MDU-PHL	Seemann et al
EPI_ISL_591840	Australia/VIC11727/2020	2020-07-23	Microbiological Diagnostic Unit - Public Health Laboratory (MDU-PHL)	MDU-PHL	Seemann T. et al
EPI_ISL_563473	Australia/VIC11728/2020	2020-07-23	Microbiological Diagnostic Unit - Public Health Laboratory (MDU-PHL)	MDU-PHL	Seemann et al
EPI_ISL_641107	Australia/VIC11729/2020	2020-07-18	Microbiological Diagnostic Unit - Public Health Laboratory (MDU-PHL)	MDU-PHL	Seemann T. et al
EPI_ISL_430621	Australia/VIC1173/2020	2020-04-10	Victorian Infectious Diseases Reference Laboratory (VIDRL)	Microbiological Diagnostic Unit Public Health Laboratory and Victorian Infectious Diseases Reference Laboratory, The Peter Doherty Institute for Infection and Immunity	Caly L. et al
EPI_ISL_641196	Australia/VIC11730/2020	2020-08-14	Microbiological Diagnostic Unit - Public Health Laboratory (MDU-PHL)	MDU-PHL	Seemann T. et al
EPI_ISL_591663	Australia/VIC11731/2020	2020-07-24	Microbiological Diagnostic Unit - Public Health Laboratory (MDU-PHL)	MDU-PHL	Seemann T. et al
EPI_ISL_641002	Australia/VIC11732/2020	2020-08-15	Microbiological Diagnostic Unit - Public Health Laboratory (MDU-PHL)	MDU-PHL	Seemann T. et al
EPI_ISL_563474	Australia/VIC11733/2020	2020-07-23	Microbiological Diagnostic Unit - Public Health Laboratory (MDU-PHL)	MDU-PHL	Seemann et al
EPI_ISL_563475	Australia/VIC11734/2020	2020-07-21	Microbiological Diagnostic Unit - Public Health Laboratory (MDU-PHL)	MDU-PHL	Seemann et al
EPI_ISL_563476	Australia/VIC11735/2020	2020-07-23	Microbiological Diagnostic Unit - Public Health Laboratory (MDU-PHL)	MDU-PHL	Seemann et al
EPI_ISL_641080	Australia/VIC11736/2020	2020-08-16	Microbiological Diagnostic Unit - Public Health Laboratory (MDU-PHL)	MDU-PHL	Seemann T. et al
EPI_ISL_591841	Australia/VIC11737/2020	2020-07-24	Microbiological Diagnostic Unit - Public Health Laboratory (MDU-PHL)	MDU-PHL	Seemann T. et al
EPI_ISL_591661	Australia/VIC11738/2020	2020-07-23	Microbiological Diagnostic Unit - Public Health Laboratory (MDU-PHL)	MDU-PHL	Seemann T. et al
EPI_ISL_563477	Australia/VIC11739/2020	2020-07-22	Microbiological Diagnostic Unit - Public Health Laboratory (MDU-PHL)	MDU-PHL	Seemann et al
EPI_ISL_430623	Australia/VIC1174/2020	2020-04-10	Victorian Infectious Diseases Reference Laboratory (VIDRL)	Microbiological Diagnostic Unit Public Health Laboratory and Victorian Infectious Diseases Reference Laboratory, The Peter Doherty Institute for Infection and Immunity	Caly L. et al
EPI_ISL_563478	Australia/VIC11740/2020	2020-07-22	Microbiological Diagnostic Unit - Public Health Laboratory (MDU-PHL)	MDU-PHL	Seemann et al
EPI_ISL_563479	Australia/VIC11741/2020	2020-07-25	Microbiological Diagnostic Unit - Public Health Laboratory (MDU-PHL)	MDU-PHL	Seemann et al
EPI_ISL_562020	Australia/VIC11742/2020	2020-07-23	Microbiological Diagnostic Unit - Public Health Laboratory (MDU-PHL)	MDU-PHL	Seemann et al
EPI_ISL_563480	Australia/VIC11743/2020	2020-07-23	Microbiological Diagnostic Unit - Public Health Laboratory (MDU-PHL)	MDU-PHL	Seemann et al
EPI_ISL_591690	Australia/VIC11744/2020	2020-07-24	Microbiological Diagnostic Unit - Public Health Laboratory (MDU-PHL)	MDU-PHL	Seemann T. et al
EPI_ISL_563481	Australia/VIC11745/2020	2020-07-22	Microbiological Diagnostic Unit - Public Health Laboratory (MDU-PHL)	MDU-PHL	Seemann et al
EPI_ISL_561873	Australia/VIC11746/2020	2020-07-22	Microbiological Diagnostic Unit - Public Health Laboratory (MDU-PHL)	MDU-PHL	Seemann et al
EPI_ISL_563482	Australia/VIC11747/2020	2020-07-18	Microbiological Diagnostic Unit - Public Health Laboratory (MDU-PHL)	MDU-PHL	Seemann et al
EPI_ISL_591842	Australia/VIC11748/2020	2020-07-24	Microbiological Diagnostic Unit - Public Health Laboratory (MDU-PHL)	MDU-PHL	Seemann T. et al
EPI_ISL_563483	Australia/VIC11749/2020	2020-07-18	Microbiological Diagnostic Unit - Public Health Laboratory (MDU-PHL)	MDU-PHL	Seemann et al
EPI_ISL_430625	Australia/VIC1175/2020	2020-04-10	Victorian Infectious Diseases Reference Laboratory (VIDRL)	Microbiological Diagnostic Unit Public Health Laboratory and Victorian Infectious Diseases Reference Laboratory, The Peter Doherty Institute for Infection and Immunity	Caly L. et al
EPI_ISL_640843	Australia/VIC11750/2020	2020-08-14	Microbiological Diagnostic Unit - Public Health Laboratory (MDU-PHL)	MDU-PHL	Seemann T. et al
EPI_ISL_591843	Australia/VIC11751/2020	2020-07-24	Microbiological Diagnostic Unit - Public Health Laboratory (MDU-PHL)	MDU-PHL	Seemann T. et al
EPI_ISL_563484	Australia/VIC11753/2020	2020-07-22	Microbiological Diagnostic Unit - Public Health Laboratory (MDU-PHL)	MDU-PHL	Seemann et al
EPI_ISL_563485	Australia/VIC11754/2020	2020-07-22	Microbiological Diagnostic Unit - Public Health Laboratory (MDU-PHL)	MDU-PHL	Seemann et al
EPI_ISL_591844	Australia/VIC11755/2020	2020-07-24	Microbiological Diagnostic Unit - Public Health Laboratory (MDU-PHL)	MDU-PHL	Seemann T. et al
EPI_ISL_563486	Australia/VIC11756/2020	2020-07-23	Microbiological Diagnostic Unit - Public Health Laboratory (MDU-PHL)	MDU-PHL	Seemann et al
EPI_ISL_563487	Australia/VIC11757/2020	2020-07-21	Microbiological Diagnostic Unit - Public Health Laboratory (MDU-PHL)	MDU-PHL	Seemann et al
EPI_ISL_591575	Australia/VIC11758/2020	2020-07-24	Microbiological Diagnostic Unit - Public Health Laboratory (MDU-PHL)	MDU-PHL	Seemann T. et al
EPI_ISL_563488	Australia/VIC11759/2020	2020-07-17	Microbiological Diagnostic Unit - Public Health Laboratory (MDU-PHL)	MDU-PHL	Seemann et al
EPI_ISL_430630	Australia/VIC1176/2020	2020-04-10	Victorian Infectious Diseases Reference Laboratory (VIDRL)	Microbiological Diagnostic Unit Public Health Laboratory and Victorian Infectious Diseases Reference Laboratory, The Peter Doherty Institute for Infection and Immunity	Caly L. et al
EPI_ISL_563489	Australia/VIC11760/2020	2020-07-22	Microbiological Diagnostic Unit - Public Health Laboratory (MDU-PHL)	MDU-PHL	Seemann et al
EPI_ISL_563490	Australia/VIC11761/2020	2020-07-22	Microbiological Diagnostic Unit - Public Health Laboratory (MDU-PHL)	MDU-PHL	Seemann et al
EPI_ISL_563491	Australia/VIC11762/2020	2020-07-25	Microbiological Diagnostic Unit - Public Health Laboratory (MDU-PHL)	MDU-PHL	Seemann et al
EPI_ISL_563492	Australia/VIC11763/2020	2020-07-22	Microbiological Diagnostic Unit - Public Health Laboratory (MDU-PHL)	MDU-PHL	Seemann et al
EPI_ISL_562360	Australia/VIC11764/2020	2020-07-21	Microbiological Diagnostic Unit - Public Health Laboratory (MDU-PHL)	MDU-PHL	Seemann et al
EPI_ISL_591695	Australia/VIC11765/2020	2020-07-24	Microbiological Diagnostic Unit - Public Health Laboratory (MDU-PHL)	MDU-PHL	Seemann T. et al
EPI_ISL_591845	Australia/VIC11766/2020	2020-07-24	Microbiological Diagnostic Unit - Public Health Laboratory (MDU-PHL)	MDU-PHL	Seemann T. et al
EPI_ISL_563493	Australia/VIC11767/2020	2020-07-18	Microbiological Diagnostic Unit - Public Health Laboratory (MDU-PHL)	MDU-PHL	Seemann et al
EPI_ISL_561588	Australia/VIC11769/2020	2020-07-25	Microbiological Diagnostic Unit - Public Health Laboratory (MDU-PHL)	MDU-PHL	Seemann et al
EPI_ISL_591611	Australia/VIC11771/2020	2020-07-24	Microbiological Diagnostic Unit - Public Health Laboratory (MDU-PHL)	MDU-PHL	Seemann T. et al
EPI_ISL_591600	Australia/VIC11772/2020	2020-07-23	Microbiological Diagnostic Unit - Public Health Laboratory (MDU-PHL)	MDU-PHL	Seemann T. et al
EPI_ISL_563494	Australia/VIC11773/2020	2020-07-22	Microbiological Diagnostic Unit - Public Health Laboratory (MDU-PHL)	MDU-PHL	Seemann et al
EPI_ISL_563495	Australia/VIC11774/2020	2020-07-22	Microbiological Diagnostic Unit - Public Health Laboratory (MDU-PHL)	MDU-PHL	Seemann et al
EPI_ISL_591846	Australia/VIC11775/2020	2020-07-24	Microbiological Diagnostic Unit - Public Health Laboratory (MDU-PHL)	MDU-PHL	Seemann T. et al
EPI_ISL_591847	Australia/VIC11776/2020	2020-07-24	Microbiological Diagnostic Unit - Public Health Laboratory (MDU-PHL)	MDU-PHL	Seemann T. et al
EPI_ISL_591848	Australia/VIC11777/2020	2020-07-24	Microbiological Diagnostic Unit - Public Health Laboratory (MDU-PHL)	MDU-PHL	Seemann T. et al
EPI_ISL_563496	Australia/VIC11778/2020	2020-07-25	Microbiological Diagnostic Unit - Public Health Laboratory (MDU-PHL)	MDU-PHL	Seemann et al
EPI_ISL_641112	Australia/VIC11779/2020	2020-07-18	Microbiological Diagnostic Unit - Public Health Laboratory (MDU-PHL)	MDU-PHL	Seemann T. et al
EPI_ISL_430674	Australia/VIC1178/2020	2020-04-10	Microbiological Diagnostic Unit Public Health Laboratory	Microbiological Diagnostic Unit Public Health Laboratory	Seemann T. et al
EPI_ISL_641216	Australia/VIC11780/2020	2020-07-18	Microbiological Diagnostic Unit - Public Health Laboratory (MDU-PHL)	MDU-PHL	Seemann T. et al
EPI_ISL_591849	Australia/VIC11781/2020	2020-07-28	Victorian Infectious Diseases Reference Laboratory (VIDRL)	VIDRL and MDU-PHL	Caly L. et al
EPI_ISL_591850	Australia/VIC11782/2020	2020-08-01	Victorian Infectious Diseases Reference Laboratory (VIDRL)	VIDRL and MDU-PHL	Caly L. et al
EPI_ISL_591791	Australia/VIC11783/2020	2020-08-11	Victorian Infectious Diseases Reference Laboratory (VIDRL)	VIDRL and MDU-PHL	Caly L. et al
EPI_ISL_591851	Australia/VIC11784/2020	2020-08-10	Victorian Infectious Diseases Reference Laboratory (VIDRL)	VIDRL and MDU-PHL	Caly L. et al
EPI_ISL_591852	Australia/VIC11787/2020	2020-08-08	Victorian Infectious Diseases Reference Laboratory (VIDRL)	VIDRL and MDU-PHL	Caly L. et al
EPI_ISL_591853	Australia/VIC11791/2020	2020-08-05	Microbiological Diagnostic Unit - Public Health Laboratory (MDU-PHL)	MDU-PHL	Seemann T. et al
EPI_ISL_591684	Australia/VIC11793/2020	2020-08-01	Victorian Infectious Diseases Reference Laboratory (VIDRL)	VIDRL and MDU-PHL	Caly L. et al
EPI_ISL_591592	Australia/VIC11794/2020	2020-08-01	Victorian Infectious Diseases Reference Laboratory (VIDRL)	VIDRL and MDU-PHL	Caly L. et al
EPI_ISL_591698	Australia/VIC11795/2020	2020-08-10	Victorian Infectious Diseases Reference Laboratory (VIDRL)	VIDRL and MDU-PHL	Caly L. et al
EPI_ISL_591824	Australia/VIC11796/2020	2020-08-01	Victorian Infectious Diseases Reference Laboratory (VIDRL)	VIDRL and MDU-PHL	Caly L. et al
EPI_ISL_591854	Australia/VIC11797/2020	2020-08-01	Victorian Infectious Diseases Reference Laboratory (VIDRL)	VIDRL and MDU-PHL	Caly L. et al
EPI_ISL_591855	Australia/VIC11798/2020	2020-08-11	Victorian Infectious Diseases Reference Laboratory (VIDRL)	VIDRL and MDU-PHL	Caly L. et al
EPI_ISL_591623	Australia/VIC11799/2020	2020-08-01	Victorian Infectious Diseases Reference Laboratory (VIDRL)	VIDRL and MDU-PHL	Caly L. et al
EPI_ISL_419719	Australia/VIC118/2020	2020-03-17	Microbiological Diagnostic Unit Public Health Laboratory	Microbiological Diagnostic Unit Public Health Laboratory	Seemann T. et al
EPI_ISL_430626	Australia/VIC1180/2020	2020-04-11	Victorian Infectious Diseases Reference Laboratory (VIDRL)	Microbiological Diagnostic Unit Public Health Laboratory and Victorian Infectious Diseases Reference Laboratory, The Peter Doherty Institute for Infection and Immunity	Caly L. et al
EPI_ISL_591856	Australia/VIC11800/2020	2020-08-01	Victorian Infectious Diseases Reference Laboratory (VIDRL)	VIDRL and MDU-PHL	Caly L. et al
EPI_ISL_591857	Australia/VIC11801/2020	2020-08-10	Victorian Infectious Diseases Reference Laboratory (VIDRL)	VIDRL and MDU-PHL	Caly L. et al
EPI_ISL_591858	Australia/VIC11803/2020	2020-08-01	Victorian Infectious Diseases Reference Laboratory (VIDRL)	VIDRL and MDU-PHL	Caly L. et al
EPI_ISL_591792	Australia/VIC11804/2020	2020-08-04	Victorian Infectious Diseases Reference Laboratory (VIDRL)	VIDRL and MDU-PHL	Caly L. et al
EPI_ISL_640909	Australia/VIC11805/2020	2020-08-16	Microbiological Diagnostic Unit - Public Health Laboratory (MDU-PHL)	MDU-PHL	Seemann T. et al
EPI_ISL_430627	Australia/VIC1181/2020	2020-04-11	Victorian Infectious Diseases Reference Laboratory (VIDRL)	Microbiological Diagnostic Unit Public Health Laboratory and Victorian Infectious Diseases Reference Laboratory, The Peter Doherty Institute for Infection and Immunity	Caly L. et al
EPI_ISL_591859	Australia/VIC11810/2020	2020-08-09	Victorian Infectious Diseases Reference Laboratory (VIDRL)	VIDRL and MDU-PHL	Caly L. et al
EPI_ISL_591860	Australia/VIC11811/2020	2020-07-31	Victorian Infectious Diseases Reference Laboratory (VIDRL)	VIDRL and MDU-PHL	Caly L. et al
EPI_ISL_640391	Australia/VIC11815/2020	2020-08-12	Victorian Infectious Diseases Reference Laboratory (VIDRL)	VIDRL and MDU-PHL	Caly L. et al
EPI_ISL_591861	Australia/VIC11817/2020	2020-08-08	Victorian Infectious Diseases Reference Laboratory (VIDRL)	VIDRL and MDU-PHL	Caly L. et al
EPI_ISL_591862	Australia/VIC11819/2020	2020-08-08	Victorian Infectious Diseases Reference Laboratory (VIDRL)	VIDRL and MDU-PHL	Caly L. et al
EPI_ISL_480586	Australia/VIC1182/2020	2020-04-11	Victorian Infectious Diseases Reference Laboratory (VIDRL)	VIDRL and MDU-PHL	Caly L. et al
EPI_ISL_591863	Australia/VIC11820/2020	2020-08-08	Victorian Infectious Diseases Reference Laboratory (VIDRL)	VIDRL and MDU-PHL	Caly L. et al
EPI_ISL_591595	Australia/VIC11821/2020	2020-08-08	Victorian Infectious Diseases Reference Laboratory (VIDRL)	VIDRL and MDU-PHL	Caly L. et al
EPI_ISL_591864	Australia/VIC11822/2020	2020-08-02	Victorian Infectious Diseases Reference Laboratory (VIDRL)	VIDRL and MDU-PHL	Caly L. et al
EPI_ISL_591865	Australia/VIC11824/2020	2020-08-09	Victorian Infectious Diseases Reference Laboratory (VIDRL)	VIDRL and MDU-PHL	Caly L. et al
EPI_ISL_641102	Australia/VIC11825/2020	2020-08-12	Victorian Infectious Diseases Reference Laboratory (VIDRL)	VIDRL and MDU-PHL	Caly L. et al
EPI_ISL_591866	Australia/VIC11826/2020	2020-08-01	Victorian Infectious Diseases Reference Laboratory (VIDRL)	VIDRL and MDU-PHL	Caly L. et al
EPI_ISL_591867	Australia/VIC11827/2020	2020-08-10	Victorian Infectious Diseases Reference Laboratory (VIDRL)	VIDRL and MDU-PHL	Caly L. et al
EPI_ISL_640939	Australia/VIC11828/2020	2020-08-11	Victorian Infectious Diseases Reference Laboratory (VIDRL)	VIDRL and MDU-PHL	Caly L. et al
EPI_ISL_591868	Australia/VIC11829/2020	2020-08-11	Victorian Infectious Diseases Reference Laboratory (VIDRL)	VIDRL and MDU-PHL	Caly L. et al
EPI_ISL_430628	Australia/VIC1183/2020	2020-04-11	Victorian Infectious Diseases Reference Laboratory (VIDRL)	Microbiological Diagnostic Unit Public Health Laboratory and Victorian Infectious Diseases Reference Laboratory, The Peter Doherty Institute for Infection and Immunity	Caly L. et al
EPI_ISL_591869	Australia/VIC11830/2020	2020-08-09	Victorian Infectious Diseases Reference Laboratory (VIDRL)	VIDRL and MDU-PHL	Caly L. et al
EPI_ISL_591652	Australia/VIC11831/2020	2020-08-10	Victorian Infectious Diseases Reference Laboratory (VIDRL)	VIDRL and MDU-PHL	Caly L. et al
EPI_ISL_591870	Australia/VIC11833/2020	2020-08-10	Victorian Infectious Diseases Reference Laboratory (VIDRL)	VIDRL and MDU-PHL	Caly L. et al
EPI_ISL_591871	Australia/VIC11835/2020	2020-07-28	Victorian Infectious Diseases Reference Laboratory (VIDRL)	VIDRL and MDU-PHL	Caly L. et al
EPI_ISL_591688	Australia/VIC11836/2020	2020-07-29	Victorian Infectious Diseases Reference Laboratory (VIDRL)	VIDRL and MDU-PHL	Caly L. et al
EPI_ISL_591872	Australia/VIC11841/2020	2020-08-04	Victorian Infectious Diseases Reference Laboratory (VIDRL)	VIDRL and MDU-PHL	Caly L. et al
EPI_ISL_591590	Australia/VIC11844/2020	2020-08-10	Victorian Infectious Diseases Reference Laboratory (VIDRL)	VIDRL and MDU-PHL	Caly L. et al
EPI_ISL_591721	Australia/VIC11847/2020	2020-08-11	Victorian Infectious Diseases Reference Laboratory (VIDRL)	VIDRL and MDU-PHL	Caly L. et al
EPI_ISL_563497	Australia/VIC11850/2020	2020-09-09	Victorian Infectious Diseases Reference Laboratory (VIDRL)	VIDRL and MDU-PHL	Caly et al
EPI_ISL_591723	Australia/VIC11852/2020	2020-08-07	Victorian Infectious Diseases Reference Laboratory (VIDRL)	VIDRL and MDU-PHL	Caly L. et al
EPI_ISL_591703	Australia/VIC11853/2020	2020-08-10	Victorian Infectious Diseases Reference Laboratory (VIDRL)	VIDRL and MDU-PHL	Caly L. et al
EPI_ISL_591873	Australia/VIC11854/2020	2020-08-10	Victorian Infectious Diseases Reference Laboratory (VIDRL)	VIDRL and MDU-PHL	Caly L. et al
EPI_ISL_591769	Australia/VIC11855/2020	2020-08-03	Victorian Infectious Diseases Reference Laboratory (VIDRL)	VIDRL and MDU-PHL	Caly L. et al
EPI_ISL_591874	Australia/VIC11856/2020	2020-08-05	Victorian Infectious Diseases Reference Laboratory (VIDRL)	VIDRL and MDU-PHL	Caly L. et al
EPI_ISL_591875	Australia/VIC11857/2020	2020-08-10	Victorian Infectious Diseases Reference Laboratory (VIDRL)	VIDRL and MDU-PHL	Caly L. et al
EPI_ISL_591763	Australia/VIC11858/2020	2020-08-04	Victorian Infectious Diseases Reference Laboratory (VIDRL)	VIDRL and MDU-PHL	Caly L. et al
EPI_ISL_591626	Australia/VIC11859/2020	2020-08-12	Victorian Infectious Diseases Reference Laboratory (VIDRL)	VIDRL and MDU-PHL	Caly L. et al
EPI_ISL_430629	Australia/VIC1186/2020	2020-04-11	Victorian Infectious Diseases Reference Laboratory (VIDRL)	Microbiological Diagnostic Unit Public Health Laboratory and Victorian Infectious Diseases Reference Laboratory, The Peter Doherty Institute for Infection and Immunity	Caly L. et al
EPI_ISL_640763	Australia/VIC11860/2020	2020-08-13	Victorian Infectious Diseases Reference Laboratory (VIDRL)	VIDRL and MDU-PHL	Caly L. et al
EPI_ISL_591715	Australia/VIC11864/2020	2020-08-11	Victorian Infectious Diseases Reference Laboratory (VIDRL)	VIDRL and MDU-PHL	Caly L. et al
EPI_ISL_591876	Australia/VIC11867/2020	2020-08-04	Victorian Infectious Diseases Reference Laboratory (VIDRL)	VIDRL and MDU-PHL	Caly L. et al
EPI_ISL_591877	Australia/VIC11868/2020	2020-08-11	Victorian Infectious Diseases Reference Laboratory (VIDRL)	VIDRL and MDU-PHL	Caly L. et al
EPI_ISL_430675	Australia/VIC1187/2020	2020-04-11	Microbiological Diagnostic Unit Public Health Laboratory	Microbiological Diagnostic Unit Public Health Laboratory	Seemann T. et al
EPI_ISL_591878	Australia/VIC11871/2020	2020-08-09	Victorian Infectious Diseases Reference Laboratory (VIDRL)	VIDRL and MDU-PHL	Caly L. et al
EPI_ISL_591879	Australia/VIC11872/2020	2020-08-04	Victorian Infectious Diseases Reference Laboratory (VIDRL)	VIDRL and MDU-PHL	Caly L. et al
EPI_ISL_591744	Australia/VIC11874/2020	2020-08-04	Victorian Infectious Diseases Reference Laboratory (VIDRL)	VIDRL and MDU-PHL	Caly L. et al
EPI_ISL_591880	Australia/VIC11877/2020	2020-08-10	Victorian Infectious Diseases Reference Laboratory (VIDRL)	VIDRL and MDU-PHL	Caly L. et al
EPI_ISL_591881	Australia/VIC11878/2020	2020-08-03	Victorian Infectious Diseases Reference Laboratory (VIDRL)	VIDRL and MDU-PHL	Caly L. et al
EPI_ISL_591882	Australia/VIC11879/2020	2020-08-05	Victorian Infectious Diseases Reference Laboratory (VIDRL)	VIDRL and MDU-PHL	Caly L. et al
EPI_ISL_591883	Australia/VIC11881/2020	2020-08-01	Victorian Infectious Diseases Reference Laboratory (VIDRL)	VIDRL and MDU-PHL	Caly L. et al
EPI_ISL_591603	Australia/VIC11883/2020	2020-08-07	Victorian Infectious Diseases Reference Laboratory (VIDRL)	VIDRL and MDU-PHL	Caly L. et al
EPI_ISL_430521	Australia/VIC1189/2020	2020-03-23	Victorian Infectious Diseases Reference Laboratory (VIDRL)	Microbiological Diagnostic Unit Public Health Laboratory and Victorian Infectious Diseases Reference Laboratory, The Peter Doherty Institute for Infection and Immunity	Caly L. et al
EPI_ISL_591884	Australia/VIC11890/2020	2020-08-05	Victorian Infectious Diseases Reference Laboratory (VIDRL)	VIDRL and MDU-PHL	Caly L. et al
EPI_ISL_591885	Australia/VIC11891/2020	2020-08-11	Victorian Infectious Diseases Reference Laboratory (VIDRL)	VIDRL and MDU-PHL	Caly L. et al
EPI_ISL_591779	Australia/VIC11894/2020	2020-08-06	Victorian Infectious Diseases Reference Laboratory (VIDRL)	VIDRL and MDU-PHL	Caly L. et al
EPI_ISL_562261	Australia/VIC11895/2020	2020-09-11	Victorian Infectious Diseases Reference Laboratory (VIDRL)	VIDRL and MDU-PHL	Caly et al
EPI_ISL_591613	Australia/VIC11896/2020	2020-08-04	Victorian Infectious Diseases Reference Laboratory (VIDRL)	VIDRL and MDU-PHL	Caly L. et al
EPI_ISL_591886	Australia/VIC11897/2020	2020-08-11	Victorian Infectious Diseases Reference Laboratory (VIDRL)	VIDRL and MDU-PHL	Caly L. et al
EPI_ISL_591887	Australia/VIC11899/2020	2020-08-03	Victorian Infectious Diseases Reference Laboratory (VIDRL)	VIDRL and MDU-PHL	Caly L. et al
EPI_ISL_419726	Australia/VIC119/2020	2020-03-20	Microbiological Diagnostic Unit Public Health Laboratory	Microbiological Diagnostic Unit Public Health Laboratory	Seemann T. et al
EPI_ISL_591657	Australia/VIC11900/2020	2020-08-05	Victorian Infectious Diseases Reference Laboratory (VIDRL)	VIDRL and MDU-PHL	Caly L. et al
EPI_ISL_591888	Australia/VIC11901/2020	2020-08-04	Victorian Infectious Diseases Reference Laboratory (VIDRL)	VIDRL and MDU-PHL	Caly L. et al
EPI_ISL_591889	Australia/VIC11902/2020	2020-08-04	Victorian Infectious Diseases Reference Laboratory (VIDRL)	VIDRL and MDU-PHL	Caly L. et al
EPI_ISL_591740	Australia/VIC11903/2020	2020-08-10	Victorian Infectious Diseases Reference Laboratory (VIDRL)	VIDRL and MDU-PHL	Caly L. et al
EPI_ISL_591767	Australia/VIC11905/2020	2020-08-04	Victorian Infectious Diseases Reference Laboratory (VIDRL)	VIDRL and MDU-PHL	Caly L. et al
EPI_ISL_591890	Australia/VIC11906/2020	2020-08-04	Victorian Infectious Diseases Reference Laboratory (VIDRL)	VIDRL and MDU-PHL	Caly L. et al
EPI_ISL_591585	Australia/VIC11908/2020	2020-08-04	Victorian Infectious Diseases Reference Laboratory (VIDRL)	VIDRL and MDU-PHL	Caly L. et al
EPI_ISL_591891	Australia/VIC11909/2020	2020-08-03	Victorian Infectious Diseases Reference Laboratory (VIDRL)	VIDRL and MDU-PHL	Caly L. et al
EPI_ISL_561825	Australia/VIC1191/2020	2020-03-27	Victorian Infectious Diseases Reference Laboratory (VIDRL)	VIDRL and MDU-PHL	Caly et al
EPI_ISL_591561	Australia/VIC11910/2020	2020-08-03	Victorian Infectious Diseases Reference Laboratory (VIDRL)	VIDRL and MDU-PHL	Caly L. et al
EPI_ISL_591892	Australia/VIC11912/2020	2020-08-11	Victorian Infectious Diseases Reference Laboratory (VIDRL)	VIDRL and MDU-PHL	Caly L. et al
EPI_ISL_591893	Australia/VIC11913/2020	2020-08-05	Victorian Infectious Diseases Reference Laboratory (VIDRL)	VIDRL and MDU-PHL	Caly L. et al
EPI_ISL_591894	Australia/VIC11914/2020	2020-08-02	Victorian Infectious Diseases Reference Laboratory (VIDRL)	VIDRL and MDU-PHL	Caly L. et al
EPI_ISL_591895	Australia/VIC11918/2020	2020-08-09	Victorian Infectious Diseases Reference Laboratory (VIDRL)	VIDRL and MDU-PHL	Caly L. et al
EPI_ISL_640607	Australia/VIC11919/2020	2020-08-13	Victorian Infectious Diseases Reference Laboratory (VIDRL)	VIDRL and MDU-PHL	Caly L. et al
EPI_ISL_430528	Australia/VIC1192/2020	2020-03-30	Victorian Infectious Diseases Reference Laboratory (VIDRL)	Microbiological Diagnostic Unit Public Health Laboratory and Victorian Infectious Diseases Reference Laboratory, The Peter Doherty Institute for Infection and Immunity	Caly L. et al
EPI_ISL_591896	Australia/VIC11921/2020	2020-07-28	Victorian Infectious Diseases Reference Laboratory (VIDRL)	VIDRL and MDU-PHL	Caly L. et al
EPI_ISL_591584	Australia/VIC11923/2020	2020-07-29	Victorian Infectious Diseases Reference Laboratory (VIDRL)	VIDRL and MDU-PHL	Caly L. et al
EPI_ISL_563498	Australia/VIC11927/2020	2020-09-09	Victorian Infectious Diseases Reference Laboratory (VIDRL)	VIDRL and MDU-PHL	Caly et al
EPI_ISL_521867	Australia/VIC1193/2020	2020-03-31	Victorian Infectious Diseases Reference Laboratory (VIDRL)	VIDRL and MDU-PHL	Caly L. et al
EPI_ISL_591778	Australia/VIC11930/2020	2020-07-29	Victorian Infectious Diseases Reference Laboratory (VIDRL)	VIDRL and MDU-PHL	Caly L. et al
EPI_ISL_591704	Australia/VIC11931/2020	2020-08-11	Victorian Infectious Diseases Reference Laboratory (VIDRL)	VIDRL and MDU-PHL	Caly L. et al
EPI_ISL_591897	Australia/VIC11934/2020	2020-08-03	Victorian Infectious Diseases Reference Laboratory (VIDRL)	VIDRL and MDU-PHL	Caly L. et al
EPI_ISL_591898	Australia/VIC11935/2020	2020-08-05	Victorian Infectious Diseases Reference Laboratory (VIDRL)	VIDRL and MDU-PHL	Caly L. et al
EPI_ISL_591640	Australia/VIC11936/2020	2020-08-11	Victorian Infectious Diseases Reference Laboratory (VIDRL)	VIDRL and MDU-PHL	Caly L. et al
EPI_ISL_563499	Australia/VIC11937/2020	2020-09-10	Victorian Infectious Diseases Reference Laboratory (VIDRL)	VIDRL and MDU-PHL	Caly et al
EPI_ISL_591615	Australia/VIC11938/2020	2020-08-04	Victorian Infectious Diseases Reference Laboratory (VIDRL)	VIDRL and MDU-PHL	Caly L. et al
EPI_ISL_591899	Australia/VIC11942/2020	2020-08-04	Victorian Infectious Diseases Reference Laboratory (VIDRL)	VIDRL and MDU-PHL	Caly L. et al
EPI_ISL_591900	Australia/VIC11943/2020	2020-08-04	Victorian Infectious Diseases Reference Laboratory (VIDRL)	VIDRL and MDU-PHL	Caly L. et al
EPI_ISL_640942	Australia/VIC11944/2020	2020-08-12	Victorian Infectious Diseases Reference Laboratory (VIDRL)	VIDRL and MDU-PHL	Caly L. et al
EPI_ISL_641121	Australia/VIC11948/2020	2020-09-09	Victorian Infectious Diseases Reference Laboratory (VIDRL)	VIDRL and MDU-PHL	Caly L. et al
EPI_ISL_591901	Australia/VIC11950/2020	2020-08-12	Victorian Infectious Diseases Reference Laboratory (VIDRL)	VIDRL and MDU-PHL	Caly L. et al
EPI_ISL_591681	Australia/VIC11952/2020	2020-08-09	Victorian Infectious Diseases Reference Laboratory (VIDRL)	VIDRL and MDU-PHL	Caly L. et al
EPI_ISL_591902	Australia/VIC11953/2020	2020-08-11	Victorian Infectious Diseases Reference Laboratory (VIDRL)	VIDRL and MDU-PHL	Caly L. et al
EPI_ISL_591903	Australia/VIC11955/2020	2020-08-11	Victorian Infectious Diseases Reference Laboratory (VIDRL)	VIDRL and MDU-PHL	Caly L. et al
EPI_ISL_640449	Australia/VIC11958/2020	2020-07-25	Microbiological Diagnostic Unit - Public Health Laboratory (MDU-PHL)	MDU-PHL	Seemann T. et al
EPI_ISL_430504	Australia/VIC1196/2020	2020-03-31	Victorian Infectious Diseases Reference Laboratory (VIDRL)	Microbiological Diagnostic Unit Public Health Laboratory and Victorian Infectious Diseases Reference Laboratory, The Peter Doherty Institute for Infection and Immunity	Caly L. et al
EPI_ISL_561810	Australia/VIC11960/2020	2020-09-08	Microbiological Diagnostic Unit - Public Health Laboratory (MDU-PHL)	MDU-PHL	Seemann et al
EPI_ISL_591904	Australia/VIC11961/2020	2020-07-28	Victorian Infectious Diseases Reference Laboratory (VIDRL)	VIDRL and MDU-PHL	Caly L. et al
EPI_ISL_591750	Australia/VIC11962/2020	2020-07-23	Microbiological Diagnostic Unit - Public Health Laboratory (MDU-PHL)	MDU-PHL	Seemann T. et al
EPI_ISL_591628	Australia/VIC11963/2020	2020-07-21	Microbiological Diagnostic Unit - Public Health Laboratory (MDU-PHL)	MDU-PHL	Seemann T. et al
EPI_ISL_640562	Australia/VIC11966/2020	2020-08-13	Microbiological Diagnostic Unit - Public Health Laboratory (MDU-PHL)	MDU-PHL	Seemann T. et al
EPI_ISL_591712	Australia/VIC11968/2020	2020-07-27	Microbiological Diagnostic Unit - Public Health Laboratory (MDU-PHL)	MDU-PHL	Seemann T. et al
EPI_ISL_430506	Australia/VIC1197/2020	2020-03-31	Victorian Infectious Diseases Reference Laboratory (VIDRL)	Microbiological Diagnostic Unit Public Health Laboratory and Victorian Infectious Diseases Reference Laboratory, The Peter Doherty Institute for Infection and Immunity	Caly L. et al
EPI_ISL_640614	Australia/VIC11972/2020	2020-08-11	Microbiological Diagnostic Unit - Public Health Laboratory (MDU-PHL)	MDU-PHL	Seemann T. et al
EPI_ISL_563500	Australia/VIC11973/2020	2020-07-26	Microbiological Diagnostic Unit - Public Health Laboratory (MDU-PHL)	MDU-PHL	Seemann et al
EPI_ISL_640444	Australia/VIC11974/2020	2020-07-25	Microbiological Diagnostic Unit - Public Health Laboratory (MDU-PHL)	MDU-PHL	Seemann T. et al
EPI_ISL_640924	Australia/VIC11975/2020	2020-08-11	Microbiological Diagnostic Unit - Public Health Laboratory (MDU-PHL)	MDU-PHL	Seemann T. et al
EPI_ISL_563501	Australia/VIC11976/2020	2020-07-18	Microbiological Diagnostic Unit - Public Health Laboratory (MDU-PHL)	MDU-PHL	Seemann et al
EPI_ISL_591565	Australia/VIC11977/2020	2020-08-06	Victorian Infectious Diseases Reference Laboratory (VIDRL)	VIDRL and MDU-PHL	Caly L. et al
EPI_ISL_563502	Australia/VIC11978/2020	2020-07-17	Microbiological Diagnostic Unit - Public Health Laboratory (MDU-PHL)	MDU-PHL	Seemann et al
EPI_ISL_430507	Australia/VIC1198/2020	2020-03-31	Victorian Infectious Diseases Reference Laboratory (VIDRL)	Microbiological Diagnostic Unit Public Health Laboratory and Victorian Infectious Diseases Reference Laboratory, The Peter Doherty Institute for Infection and Immunity	Caly L. et al
EPI_ISL_641045	Australia/VIC11981/2020	2020-08-09	Microbiological Diagnostic Unit - Public Health Laboratory (MDU-PHL)	MDU-PHL	Seemann T. et al
EPI_ISL_591905	Australia/VIC11983/2020	2020-07-22	Microbiological Diagnostic Unit - Public Health Laboratory (MDU-PHL)	MDU-PHL	Seemann T. et al
EPI_ISL_640557	Australia/VIC11985/2020	2020-07-27	Microbiological Diagnostic Unit - Public Health Laboratory (MDU-PHL)	MDU-PHL	Seemann T. et al
EPI_ISL_591906	Australia/VIC11988/2020	2020-07-23	Microbiological Diagnostic Unit - Public Health Laboratory (MDU-PHL)	MDU-PHL	Seemann T. et al
EPI_ISL_430523	Australia/VIC1199/2020	2020-03-31	Victorian Infectious Diseases Reference Laboratory (VIDRL)	Microbiological Diagnostic Unit Public Health Laboratory and Victorian Infectious Diseases Reference Laboratory, The Peter Doherty Institute for Infection and Immunity	Caly L. et al
EPI_ISL_640313	Australia/VIC11990/2020	2020-08-11	Microbiological Diagnostic Unit - Public Health Laboratory (MDU-PHL)	MDU-PHL	Seemann T. et al
EPI_ISL_640855	Australia/VIC11991/2020	2020-07-25	Microbiological Diagnostic Unit - Public Health Laboratory (MDU-PHL)	MDU-PHL	Seemann T. et al
EPI_ISL_591656	Australia/VIC11992/2020	2020-07-26	Victorian Infectious Diseases Reference Laboratory (VIDRL)	VIDRL and MDU-PHL	Caly L. et al
EPI_ISL_640473	Australia/VIC11993/2020	2020-08-12	Microbiological Diagnostic Unit - Public Health Laboratory (MDU-PHL)	MDU-PHL	Seemann T. et al
EPI_ISL_591907	Australia/VIC11994/2020	2020-07-28	Victorian Infectious Diseases Reference Laboratory (VIDRL)	VIDRL and MDU-PHL	Caly L. et al
EPI_ISL_563503	Australia/VIC11996/2020	2020-07-26	Microbiological Diagnostic Unit - Public Health Laboratory (MDU-PHL)	MDU-PHL	Seemann et al
EPI_ISL_563504	Australia/VIC11997/2020	2020-07-13	Microbiological Diagnostic Unit - Public Health Laboratory (MDU-PHL)	MDU-PHL	Seemann et al
EPI_ISL_640916	Australia/VIC11998/2020	2020-07-25	Microbiological Diagnostic Unit - Public Health Laboratory (MDU-PHL)	MDU-PHL	Seemann T. et al
EPI_ISL_591908	Australia/VIC11999/2020	2020-07-28	Victorian Infectious Diseases Reference Laboratory (VIDRL)	VIDRL and MDU-PHL	Caly L. et al
EPI_ISL_416518	Australia/VIC12/2020	2020-03-16	Victorian Infectious Diseases Reference Laboratory (VIDRL)	Victorian Infectious Diseases Reference Laboratory and Microbiological Diagnostic Unit Public Health Laboratory, Doherty Institute	Caly L. et al
EPI_ISL_419722	Australia/VIC120/2020	2020-03-19	Microbiological Diagnostic Unit Public Health Laboratory	Microbiological Diagnostic Unit Public Health Laboratory	Seemann T. et al
EPI_ISL_430527	Australia/VIC1200/2020	2020-03-31	Victorian Infectious Diseases Reference Laboratory (VIDRL)	Microbiological Diagnostic Unit Public Health Laboratory and Victorian Infectious Diseases Reference Laboratory, The Peter Doherty Institute for Infection and Immunity	Caly L. et al
EPI_ISL_640579	Australia/VIC12000/2020	2020-08-11	Microbiological Diagnostic Unit - Public Health Laboratory (MDU-PHL)	MDU-PHL	Seemann T. et al
EPI_ISL_561727	Australia/VIC12001/2020	2020-07-24	Microbiological Diagnostic Unit - Public Health Laboratory (MDU-PHL)	MDU-PHL	Seemann et al
EPI_ISL_640908	Australia/VIC12002/2020	2020-07-21	Microbiological Diagnostic Unit - Public Health Laboratory (MDU-PHL)	MDU-PHL	Seemann T. et al
EPI_ISL_640309	Australia/VIC12003/2020	2020-08-10	Microbiological Diagnostic Unit - Public Health Laboratory (MDU-PHL)	MDU-PHL	Seemann T. et al
EPI_ISL_640544	Australia/VIC12005/2020	2020-07-26	Microbiological Diagnostic Unit - Public Health Laboratory (MDU-PHL)	MDU-PHL	Seemann T. et al
EPI_ISL_640513	Australia/VIC12009/2020	2020-08-10	Microbiological Diagnostic Unit - Public Health Laboratory (MDU-PHL)	MDU-PHL	Seemann T. et al
EPI_ISL_563505	Australia/VIC12010/2020	2020-09-10	Microbiological Diagnostic Unit - Public Health Laboratory (MDU-PHL)	MDU-PHL	Seemann et al
EPI_ISL_562021	Australia/VIC12011/2020	2020-09-06	Victorian Infectious Diseases Reference Laboratory (VIDRL)	VIDRL and MDU-PHL	Caly et al
EPI_ISL_640743	Australia/VIC12012/2020	2020-07-24	Microbiological Diagnostic Unit - Public Health Laboratory (MDU-PHL)	MDU-PHL	Seemann T. et al
EPI_ISL_640529	Australia/VIC12013/2020	2020-07-22	Microbiological Diagnostic Unit - Public Health Laboratory (MDU-PHL)	MDU-PHL	Seemann T. et al
EPI_ISL_563506	Australia/VIC12014/2020	2020-07-26	Microbiological Diagnostic Unit - Public Health Laboratory (MDU-PHL)	MDU-PHL	Seemann et al
EPI_ISL_640957	Australia/VIC12015/2020	2020-07-25	Microbiological Diagnostic Unit - Public Health Laboratory (MDU-PHL)	MDU-PHL	Seemann T. et al
EPI_ISL_640726	Australia/VIC12016/2020	2020-08-11	Microbiological Diagnostic Unit - Public Health Laboratory (MDU-PHL)	MDU-PHL	Seemann T. et al
EPI_ISL_640838	Australia/VIC12017/2020	2020-08-13	Microbiological Diagnostic Unit - Public Health Laboratory (MDU-PHL)	MDU-PHL	Seemann T. et al
EPI_ISL_563507	Australia/VIC12018/2020	2020-09-12	Microbiological Diagnostic Unit - Public Health Laboratory (MDU-PHL)	MDU-PHL	Seemann et al
EPI_ISL_521868	Australia/VIC1202/2020	2020-04-01	Victorian Infectious Diseases Reference Laboratory (VIDRL)	VIDRL and MDU-PHL	Caly L. et al
EPI_ISL_563508	Australia/VIC12020/2020	2020-09-08	Microbiological Diagnostic Unit - Public Health Laboratory (MDU-PHL)	MDU-PHL	Seemann et al
EPI_ISL_562252	Australia/VIC12021/2020	2020-09-11	Microbiological Diagnostic Unit - Public Health Laboratory (MDU-PHL)	MDU-PHL	Seemann et al
EPI_ISL_641096	Australia/VIC12022/2020	2020-08-09	Microbiological Diagnostic Unit - Public Health Laboratory (MDU-PHL)	MDU-PHL	Seemann T. et al
EPI_ISL_640834	Australia/VIC12023/2020	2020-07-25	Microbiological Diagnostic Unit - Public Health Laboratory (MDU-PHL)	MDU-PHL	Seemann T. et al
EPI_ISL_640524	Australia/VIC12026/2020	2020-07-24	Microbiological Diagnostic Unit - Public Health Laboratory (MDU-PHL)	MDU-PHL	Seemann T. et al
EPI_ISL_641046	Australia/VIC12027/2020	2020-07-24	Microbiological Diagnostic Unit - Public Health Laboratory (MDU-PHL)	MDU-PHL	Seemann T. et al
EPI_ISL_640923	Australia/VIC12028/2020	2020-08-11	Microbiological Diagnostic Unit - Public Health Laboratory (MDU-PHL)	MDU-PHL	Seemann T. et al
EPI_ISL_591558	Australia/VIC12029/2020	2020-07-28	Victorian Infectious Diseases Reference Laboratory (VIDRL)	VIDRL and MDU-PHL	Caly L. et al
EPI_ISL_430509	Australia/VIC1203/2020	2020-04-01	Victorian Infectious Diseases Reference Laboratory (VIDRL)	Microbiological Diagnostic Unit Public Health Laboratory and Victorian Infectious Diseases Reference Laboratory, The Peter Doherty Institute for Infection and Immunity	Caly L. et al
EPI_ISL_561841	Australia/VIC12030/2020	2020-07-17	Microbiological Diagnostic Unit - Public Health Laboratory (MDU-PHL)	MDU-PHL	Seemann et al
EPI_ISL_563509	Australia/VIC12031/2020	2020-09-10	Microbiological Diagnostic Unit - Public Health Laboratory (MDU-PHL)	MDU-PHL	Seemann et al
EPI_ISL_641059	Australia/VIC12032/2020	2020-08-11	Microbiological Diagnostic Unit - Public Health Laboratory (MDU-PHL)	MDU-PHL	Seemann T. et al
EPI_ISL_591909	Australia/VIC12033/2020	2020-07-28	Victorian Infectious Diseases Reference Laboratory (VIDRL)	VIDRL and MDU-PHL	Caly L. et al
EPI_ISL_563510	Australia/VIC12034/2020	2020-09-09	Microbiological Diagnostic Unit - Public Health Laboratory (MDU-PHL)	MDU-PHL	Seemann et al
EPI_ISL_563511	Australia/VIC12036/2020	2020-07-26	Microbiological Diagnostic Unit - Public Health Laboratory (MDU-PHL)	MDU-PHL	Seemann et al
EPI_ISL_563512	Australia/VIC12037/2020	2020-07-13	Microbiological Diagnostic Unit - Public Health Laboratory (MDU-PHL)	MDU-PHL	Seemann et al
EPI_ISL_561795	Australia/VIC12038/2020	2020-09-10	Microbiological Diagnostic Unit - Public Health Laboratory (MDU-PHL)	MDU-PHL	Seemann et al
EPI_ISL_563513	Australia/VIC12039/2020	2020-07-27	Microbiological Diagnostic Unit - Public Health Laboratory (MDU-PHL)	MDU-PHL	Seemann et al
EPI_ISL_562588	Australia/VIC1204/2020	2020-04-01	Victorian Infectious Diseases Reference Laboratory (VIDRL)	VIDRL and MDU-PHL	Caly et al
EPI_ISL_591771	Australia/VIC12040/2020	2020-08-08	Victorian Infectious Diseases Reference Laboratory (VIDRL)	VIDRL and MDU-PHL	Caly L. et al
EPI_ISL_562063	Australia/VIC12043/2020	2020-07-26	Microbiological Diagnostic Unit - Public Health Laboratory (MDU-PHL)	MDU-PHL	Seemann et al
EPI_ISL_641218	Australia/VIC12044/2020	2020-08-11	Microbiological Diagnostic Unit - Public Health Laboratory (MDU-PHL)	MDU-PHL	Seemann T. et al
EPI_ISL_641233	Australia/VIC12046/2020	2020-08-12	Microbiological Diagnostic Unit - Public Health Laboratory (MDU-PHL)	MDU-PHL	Seemann T. et al
EPI_ISL_640451	Australia/VIC12047/2020	2020-07-23	Microbiological Diagnostic Unit - Public Health Laboratory (MDU-PHL)	MDU-PHL	Seemann T. et al
EPI_ISL_640550	Australia/VIC12048/2020	2020	Microbiological Diagnostic Unit - Public Health Laboratory (MDU-PHL)	MDU-PHL	Seemann T. et al
EPI_ISL_641066	Australia/VIC12049/2020	2020-07-23	Microbiological Diagnostic Unit - Public Health Laboratory (MDU-PHL)	MDU-PHL	Seemann T. et al
EPI_ISL_641091	Australia/VIC12052/2020	2020-07-17	Microbiological Diagnostic Unit - Public Health Laboratory (MDU-PHL)	MDU-PHL	Seemann T. et al
EPI_ISL_641101	Australia/VIC12053/2020	2020-07-23	Microbiological Diagnostic Unit - Public Health Laboratory (MDU-PHL)	MDU-PHL	Seemann T. et al
EPI_ISL_641173	Australia/VIC12054/2020	2020-07-26	Microbiological Diagnostic Unit - Public Health Laboratory (MDU-PHL)	MDU-PHL	Seemann T. et al
EPI_ISL_641199	Australia/VIC12055/2020	2020-07-25	Microbiological Diagnostic Unit - Public Health Laboratory (MDU-PHL)	MDU-PHL	Seemann T. et al
EPI_ISL_591910	Australia/VIC12056/2020	2020-07-23	Microbiological Diagnostic Unit - Public Health Laboratory (MDU-PHL)	MDU-PHL	Seemann T. et al
EPI_ISL_640998	Australia/VIC12057/2020	2020-08-13	Microbiological Diagnostic Unit - Public Health Laboratory (MDU-PHL)	MDU-PHL	Seemann T. et al
EPI_ISL_591911	Australia/VIC12059/2020	2020-07-24	Microbiological Diagnostic Unit - Public Health Laboratory (MDU-PHL)	MDU-PHL	Seemann T. et al
EPI_ISL_563514	Australia/VIC12061/2020	2020-07-26	Microbiological Diagnostic Unit - Public Health Laboratory (MDU-PHL)	MDU-PHL	Seemann et al
EPI_ISL_640817	Australia/VIC12062/2020	2020-08-10	Microbiological Diagnostic Unit - Public Health Laboratory (MDU-PHL)	MDU-PHL	Seemann T. et al
EPI_ISL_563515	Australia/VIC12063/2020	2020-07-14	Microbiological Diagnostic Unit - Public Health Laboratory (MDU-PHL)	MDU-PHL	Seemann et al
EPI_ISL_591591	Australia/VIC12064/2020	2020-07-28	Victorian Infectious Diseases Reference Laboratory (VIDRL)	VIDRL and MDU-PHL	Caly L. et al
EPI_ISL_641090	Australia/VIC12065/2020	2020-07-25	Microbiological Diagnostic Unit - Public Health Laboratory (MDU-PHL)	MDU-PHL	Seemann T. et al
EPI_ISL_563516	Australia/VIC12066/2020	2020-07-27	Microbiological Diagnostic Unit - Public Health Laboratory (MDU-PHL)	MDU-PHL	Seemann et al
EPI_ISL_640492	Australia/VIC12067/2020	2020-07-25	Microbiological Diagnostic Unit - Public Health Laboratory (MDU-PHL)	MDU-PHL	Seemann T. et al
EPI_ISL_561518	Australia/VIC12069/2020	2020-09-11	Microbiological Diagnostic Unit - Public Health Laboratory (MDU-PHL)	MDU-PHL	Seemann et al
EPI_ISL_641062	Australia/VIC12070/2020	2020-07-26	Microbiological Diagnostic Unit - Public Health Laboratory (MDU-PHL)	MDU-PHL	Seemann T. et al
EPI_ISL_641034	Australia/VIC12071/2020	2020-08-11	Microbiological Diagnostic Unit - Public Health Laboratory (MDU-PHL)	MDU-PHL	Seemann T. et al
EPI_ISL_641209	Australia/VIC12073/2020	2020-08-10	Microbiological Diagnostic Unit - Public Health Laboratory (MDU-PHL)	MDU-PHL	Seemann T. et al
EPI_ISL_641242	Australia/VIC12075/2020	2020-07-23	Microbiological Diagnostic Unit - Public Health Laboratory (MDU-PHL)	MDU-PHL	Seemann T. et al
EPI_ISL_563517	Australia/VIC12077/2020	2020-09-11	Microbiological Diagnostic Unit - Public Health Laboratory (MDU-PHL)	MDU-PHL	Seemann et al
EPI_ISL_640514	Australia/VIC12078/2020	2020-07-27	Microbiological Diagnostic Unit - Public Health Laboratory (MDU-PHL)	MDU-PHL	Seemann T. et al
EPI_ISL_603043	Australia/VIC12079/2020	2020-07-28	MDU-PHL, The Peter Doherty Institute for Infection and Immunity	MDU-PHL, The Peter Doherty Institute for Infection and Immunity	Seemann et al
EPI_ISL_430498	Australia/VIC1208/2020	2020-04-01	Victorian Infectious Diseases Reference Laboratory (VIDRL)	Microbiological Diagnostic Unit Public Health Laboratory and Victorian Infectious Diseases Reference Laboratory, The Peter Doherty Institute for Infection and Immunity	Caly L. et al
EPI_ISL_641154	Australia/VIC12080/2020	2020-07-23	Microbiological Diagnostic Unit - Public Health Laboratory (MDU-PHL)	MDU-PHL	Seemann T. et al
EPI_ISL_563518	Australia/VIC12081/2020	2020-09-10	Microbiological Diagnostic Unit - Public Health Laboratory (MDU-PHL)	MDU-PHL	Seemann et al
EPI_ISL_591912	Australia/VIC12082/2020	2020-07-28	Victorian Infectious Diseases Reference Laboratory (VIDRL)	VIDRL and MDU-PHL	Caly L. et al
EPI_ISL_591913	Australia/VIC12083/2020	2020-07-26	Microbiological Diagnostic Unit - Public Health Laboratory (MDU-PHL)	MDU-PHL	Seemann T. et al
EPI_ISL_563519	Australia/VIC12084/2020	2020-09-11	Microbiological Diagnostic Unit - Public Health Laboratory (MDU-PHL)	MDU-PHL	Seemann et al
EPI_ISL_591914	Australia/VIC12085/2020	2020-07-21	Microbiological Diagnostic Unit - Public Health Laboratory (MDU-PHL)	MDU-PHL	Seemann T. et al
EPI_ISL_563520	Australia/VIC12086/2020	2020-07-18	Microbiological Diagnostic Unit - Public Health Laboratory (MDU-PHL)	MDU-PHL	Seemann et al
EPI_ISL_640925	Australia/VIC12087/2020	2020-08-13	Microbiological Diagnostic Unit - Public Health Laboratory (MDU-PHL)	MDU-PHL	Seemann T. et al
EPI_ISL_563521	Australia/VIC12088/2020	2020-09-11	Microbiological Diagnostic Unit - Public Health Laboratory (MDU-PHL)	MDU-PHL	Seemann et al
EPI_ISL_591915	Australia/VIC12089/2020	2020-07-24	Microbiological Diagnostic Unit - Public Health Laboratory (MDU-PHL)	MDU-PHL	Seemann T. et al
EPI_ISL_430499	Australia/VIC1209/2020	2020-04-01	Victorian Infectious Diseases Reference Laboratory (VIDRL)	Microbiological Diagnostic Unit Public Health Laboratory and Victorian Infectious Diseases Reference Laboratory, The Peter Doherty Institute for Infection and Immunity	Caly L. et al
EPI_ISL_640714	Australia/VIC12090/2020	2020-08-09	Microbiological Diagnostic Unit - Public Health Laboratory (MDU-PHL)	MDU-PHL	Seemann T. et al
EPI_ISL_640999	Australia/VIC12091/2020	2020-08-11	Microbiological Diagnostic Unit - Public Health Laboratory (MDU-PHL)	MDU-PHL	Seemann T. et al
EPI_ISL_640624	Australia/VIC12092/2020	2020-07-20	Microbiological Diagnostic Unit - Public Health Laboratory (MDU-PHL)	MDU-PHL	Seemann T. et al
EPI_ISL_640595	Australia/VIC12095/2020	2020-08-12	Microbiological Diagnostic Unit - Public Health Laboratory (MDU-PHL)	MDU-PHL	Seemann T. et al
EPI_ISL_641006	Australia/VIC12096/2020	2020-08-11	Microbiological Diagnostic Unit - Public Health Laboratory (MDU-PHL)	MDU-PHL	Seemann T. et al
EPI_ISL_641103	Australia/VIC12097/2020	2020-08-10	Microbiological Diagnostic Unit - Public Health Laboratory (MDU-PHL)	MDU-PHL	Seemann T. et al
EPI_ISL_640933	Australia/VIC12098/2020	2020-07-21	Microbiological Diagnostic Unit - Public Health Laboratory (MDU-PHL)	MDU-PHL	Seemann T. et al
EPI_ISL_641086	Australia/VIC12099/2020	2020-07-13	Microbiological Diagnostic Unit - Public Health Laboratory (MDU-PHL)	MDU-PHL	Seemann T. et al
EPI_ISL_419723	Australia/VIC121/2020	2020-03-19	Microbiological Diagnostic Unit Public Health Laboratory	Microbiological Diagnostic Unit Public Health Laboratory	Seemann T. et al
EPI_ISL_430500	Australia/VIC1210/2020	2020-04-01	Victorian Infectious Diseases Reference Laboratory (VIDRL)	Microbiological Diagnostic Unit Public Health Laboratory and Victorian Infectious Diseases Reference Laboratory, The Peter Doherty Institute for Infection and Immunity	Caly L. et al
EPI_ISL_563522	Australia/VIC12100/2020	2020-07-26	Microbiological Diagnostic Unit - Public Health Laboratory (MDU-PHL)	MDU-PHL	Seemann et al
EPI_ISL_562575	Australia/VIC12101/2020	2020-09-12	Microbiological Diagnostic Unit - Public Health Laboratory (MDU-PHL)	MDU-PHL	Seemann et al
EPI_ISL_563523	Australia/VIC12104/2020	2020-07-13	Microbiological Diagnostic Unit - Public Health Laboratory (MDU-PHL)	MDU-PHL	Seemann et al
EPI_ISL_640353	Australia/VIC12105/2020	2020-07-23	Microbiological Diagnostic Unit - Public Health Laboratory (MDU-PHL)	MDU-PHL	Seemann T. et al
EPI_ISL_641025	Australia/VIC12106/2020	2020-08-10	Microbiological Diagnostic Unit - Public Health Laboratory (MDU-PHL)	MDU-PHL	Seemann T. et al
EPI_ISL_591916	Australia/VIC12107/2020	2020-07-22	Microbiological Diagnostic Unit - Public Health Laboratory (MDU-PHL)	MDU-PHL	Seemann T. et al
EPI_ISL_640892	Australia/VIC12108/2020	2020-08-11	Microbiological Diagnostic Unit - Public Health Laboratory (MDU-PHL)	MDU-PHL	Seemann T. et al
EPI_ISL_430501	Australia/VIC1211/2020	2020-04-01	Victorian Infectious Diseases Reference Laboratory (VIDRL)	Microbiological Diagnostic Unit Public Health Laboratory and Victorian Infectious Diseases Reference Laboratory, The Peter Doherty Institute for Infection and Immunity	Caly L. et al
EPI_ISL_591917	Australia/VIC12110/2020	2020-07-26	Victorian Infectious Diseases Reference Laboratory (VIDRL)	VIDRL and MDU-PHL	Caly L. et al
EPI_ISL_563524	Australia/VIC12114/2020	2020-07-27	Microbiological Diagnostic Unit - Public Health Laboratory (MDU-PHL)	MDU-PHL	Seemann et al
EPI_ISL_641011	Australia/VIC12115/2020	2020-07-25	Microbiological Diagnostic Unit - Public Health Laboratory (MDU-PHL)	MDU-PHL	Seemann T. et al
EPI_ISL_641065	Australia/VIC12116/2020	2020-08-14	Microbiological Diagnostic Unit - Public Health Laboratory (MDU-PHL)	MDU-PHL	Seemann T. et al
EPI_ISL_641228	Australia/VIC12117/2020	2020-07-24	Microbiological Diagnostic Unit - Public Health Laboratory (MDU-PHL)	MDU-PHL	Seemann T. et al
EPI_ISL_641035	Australia/VIC12118/2020	2020	Microbiological Diagnostic Unit - Public Health Laboratory (MDU-PHL)	MDU-PHL	Seemann T. et al
EPI_ISL_562494	Australia/VIC12119/2020	2020-09-12	Microbiological Diagnostic Unit - Public Health Laboratory (MDU-PHL)	MDU-PHL	Seemann et al
EPI_ISL_430502	Australia/VIC1212/2020	2020-04-01	Victorian Infectious Diseases Reference Laboratory (VIDRL)	Microbiological Diagnostic Unit Public Health Laboratory and Victorian Infectious Diseases Reference Laboratory, The Peter Doherty Institute for Infection and Immunity	Caly L. et al
EPI_ISL_591918	Australia/VIC12120/2020	2020-07-26	Microbiological Diagnostic Unit - Public Health Laboratory (MDU-PHL)	MDU-PHL	Seemann T. et al
EPI_ISL_640437	Australia/VIC12121/2020	2020	Microbiological Diagnostic Unit - Public Health Laboratory (MDU-PHL)	MDU-PHL	Seemann T. et al
EPI_ISL_563525	Australia/VIC12122/2020	2020-07-14	Microbiological Diagnostic Unit - Public Health Laboratory (MDU-PHL)	MDU-PHL	Seemann et al
EPI_ISL_591773	Australia/VIC12123/2020	2020-08-06	Victorian Infectious Diseases Reference Laboratory (VIDRL)	VIDRL and MDU-PHL	Caly L. et al
EPI_ISL_591919	Australia/VIC12125/2020	2020-07-28	Victorian Infectious Diseases Reference Laboratory (VIDRL)	VIDRL and MDU-PHL	Caly L. et al
EPI_ISL_563526	Australia/VIC12126/2020	2020-09-11	Microbiological Diagnostic Unit - Public Health Laboratory (MDU-PHL)	MDU-PHL	Seemann et al
EPI_ISL_591746	Australia/VIC12128/2020	2020-08-01	Victorian Infectious Diseases Reference Laboratory (VIDRL)	VIDRL and MDU-PHL	Caly L. et al
EPI_ISL_563527	Australia/VIC12129/2020	2020-07-13	Microbiological Diagnostic Unit - Public Health Laboratory (MDU-PHL)	MDU-PHL	Seemann et al
EPI_ISL_430503	Australia/VIC1213/2020	2020-04-01	Victorian Infectious Diseases Reference Laboratory (VIDRL)	Microbiological Diagnostic Unit Public Health Laboratory and Victorian Infectious Diseases Reference Laboratory, The Peter Doherty Institute for Infection and Immunity	Caly L. et al
EPI_ISL_641251	Australia/VIC12131/2020	2020-07-23	Microbiological Diagnostic Unit - Public Health Laboratory (MDU-PHL)	MDU-PHL	Seemann T. et al
EPI_ISL_591920	Australia/VIC12132/2020	2020-07-26	Microbiological Diagnostic Unit - Public Health Laboratory (MDU-PHL)	MDU-PHL	Seemann T. et al
EPI_ISL_561505	Australia/VIC12133/2020	2020-07-27	Microbiological Diagnostic Unit - Public Health Laboratory (MDU-PHL)	MDU-PHL	Seemann et al
EPI_ISL_641133	Australia/VIC12135/2020	2020-08-09	Microbiological Diagnostic Unit - Public Health Laboratory (MDU-PHL)	MDU-PHL	Seemann T. et al
EPI_ISL_641108	Australia/VIC12136/2020	2020-08-13	Microbiological Diagnostic Unit - Public Health Laboratory (MDU-PHL)	MDU-PHL	Seemann T. et al
EPI_ISL_563528	Australia/VIC12137/2020	2020-07-13	Microbiological Diagnostic Unit - Public Health Laboratory (MDU-PHL)	MDU-PHL	Seemann et al
EPI_ISL_641160	Australia/VIC12139/2020	2020-07-25	Microbiological Diagnostic Unit - Public Health Laboratory (MDU-PHL)	MDU-PHL	Seemann T. et al
EPI_ISL_430505	Australia/VIC1214/2020	2020-04-01	Victorian Infectious Diseases Reference Laboratory (VIDRL)	Microbiological Diagnostic Unit Public Health Laboratory and Victorian Infectious Diseases Reference Laboratory, The Peter Doherty Institute for Infection and Immunity	Caly L. et al
EPI_ISL_641099	Australia/VIC12141/2020	2020-08-11	Microbiological Diagnostic Unit - Public Health Laboratory (MDU-PHL)	MDU-PHL	Seemann T. et al
EPI_ISL_640410	Australia/VIC12142/2020	2020-08-13	Microbiological Diagnostic Unit - Public Health Laboratory (MDU-PHL)	MDU-PHL	Seemann T. et al
EPI_ISL_563529	Australia/VIC12143/2020	2020-07-18	Microbiological Diagnostic Unit - Public Health Laboratory (MDU-PHL)	MDU-PHL	Seemann et al
EPI_ISL_591707	Australia/VIC12144/2020	2020-07-28	Victorian Infectious Diseases Reference Laboratory (VIDRL)	VIDRL and MDU-PHL	Caly L. et al
EPI_ISL_640380	Australia/VIC12145/2020	2020-07-23	Microbiological Diagnostic Unit - Public Health Laboratory (MDU-PHL)	MDU-PHL	Seemann T. et al
EPI_ISL_640635	Australia/VIC12147/2020	2020-07-25	Microbiological Diagnostic Unit - Public Health Laboratory (MDU-PHL)	MDU-PHL	Seemann T. et al
EPI_ISL_591921	Australia/VIC12148/2020	2020-07-20	Microbiological Diagnostic Unit - Public Health Laboratory (MDU-PHL)	MDU-PHL	Seemann T. et al
EPI_ISL_430508	Australia/VIC1215/2020	2020-04-01	Victorian Infectious Diseases Reference Laboratory (VIDRL)	Microbiological Diagnostic Unit Public Health Laboratory and Victorian Infectious Diseases Reference Laboratory, The Peter Doherty Institute for Infection and Immunity	Caly L. et al
EPI_ISL_641147	Australia/VIC12150/2020	2020-08-10	Microbiological Diagnostic Unit - Public Health Laboratory (MDU-PHL)	MDU-PHL	Seemann T. et al
EPI_ISL_640435	Australia/VIC12151/2020	2020-07-23	Microbiological Diagnostic Unit - Public Health Laboratory (MDU-PHL)	MDU-PHL	Seemann T. et al
EPI_ISL_641063	Australia/VIC12152/2020	2020-07-25	Microbiological Diagnostic Unit - Public Health Laboratory (MDU-PHL)	MDU-PHL	Seemann T. et al
EPI_ISL_640549	Australia/VIC12153/2020	2020-07-25	Microbiological Diagnostic Unit - Public Health Laboratory (MDU-PHL)	MDU-PHL	Seemann T. et al
EPI_ISL_641289	Australia/VIC12154/2020	2020-08-09	Microbiological Diagnostic Unit - Public Health Laboratory (MDU-PHL)	MDU-PHL	Seemann T. et al
EPI_ISL_563530	Australia/VIC12157/2020	2020-07-27	Microbiological Diagnostic Unit - Public Health Laboratory (MDU-PHL)	MDU-PHL	Seemann et al
EPI_ISL_430513	Australia/VIC1216/2020	2020-04-01	Victorian Infectious Diseases Reference Laboratory (VIDRL)	Microbiological Diagnostic Unit Public Health Laboratory and Victorian Infectious Diseases Reference Laboratory, The Peter Doherty Institute for Infection and Immunity	Caly L. et al
EPI_ISL_640388	Australia/VIC12160/2020	2020-08-09	Microbiological Diagnostic Unit - Public Health Laboratory (MDU-PHL)	MDU-PHL	Seemann T. et al
EPI_ISL_563531	Australia/VIC12163/2020	2020-07-17	Microbiological Diagnostic Unit - Public Health Laboratory (MDU-PHL)	MDU-PHL	Seemann et al
EPI_ISL_641004	Australia/VIC12166/2020	2020-07-25	Microbiological Diagnostic Unit - Public Health Laboratory (MDU-PHL)	MDU-PHL	Seemann T. et al
EPI_ISL_640328	Australia/VIC12167/2020	2020-07-26	Microbiological Diagnostic Unit - Public Health Laboratory (MDU-PHL)	MDU-PHL	Seemann T. et al
EPI_ISL_563532	Australia/VIC12168/2020	2020-07-27	Microbiological Diagnostic Unit - Public Health Laboratory (MDU-PHL)	MDU-PHL	Seemann et al
EPI_ISL_563533	Australia/VIC12169/2020	2020-07-13	Microbiological Diagnostic Unit - Public Health Laboratory (MDU-PHL)	MDU-PHL	Seemann et al
EPI_ISL_430514	Australia/VIC1217/2020	2020-04-01	Victorian Infectious Diseases Reference Laboratory (VIDRL)	Microbiological Diagnostic Unit Public Health Laboratory and Victorian Infectious Diseases Reference Laboratory, The Peter Doherty Institute for Infection and Immunity	Caly L. et al
EPI_ISL_591666	Australia/VIC12170/2020	2020-07-30	Victorian Infectious Diseases Reference Laboratory (VIDRL)	VIDRL and MDU-PHL	Caly L. et al
EPI_ISL_640318	Australia/VIC12171/2020	2020-08-11	Microbiological Diagnostic Unit - Public Health Laboratory (MDU-PHL)	MDU-PHL	Seemann T. et al
EPI_ISL_591662	Australia/VIC12172/2020	2020-07-22	Microbiological Diagnostic Unit - Public Health Laboratory (MDU-PHL)	MDU-PHL	Seemann T. et al
EPI_ISL_640983	Australia/VIC12174/2020	2020-08-10	Microbiological Diagnostic Unit - Public Health Laboratory (MDU-PHL)	MDU-PHL	Seemann T. et al
EPI_ISL_591922	Australia/VIC12175/2020	2020-07-21	Microbiological Diagnostic Unit - Public Health Laboratory (MDU-PHL)	MDU-PHL	Seemann T. et al
EPI_ISL_640486	Australia/VIC12176/2020	2020-08-11	Microbiological Diagnostic Unit - Public Health Laboratory (MDU-PHL)	MDU-PHL	Seemann T. et al
EPI_ISL_563534	Australia/VIC12177/2020	2020-09-12	Microbiological Diagnostic Unit - Public Health Laboratory (MDU-PHL)	MDU-PHL	Seemann et al
EPI_ISL_561704	Australia/VIC12178/2020	2020-07-27	Microbiological Diagnostic Unit - Public Health Laboratory (MDU-PHL)	MDU-PHL	Seemann et al
EPI_ISL_430515	Australia/VIC1218/2020	2020-04-01	Victorian Infectious Diseases Reference Laboratory (VIDRL)	Microbiological Diagnostic Unit Public Health Laboratory and Victorian Infectious Diseases Reference Laboratory, The Peter Doherty Institute for Infection and Immunity	Caly L. et al
EPI_ISL_641248	Australia/VIC12180/2020	2020-07-23	Microbiological Diagnostic Unit - Public Health Laboratory (MDU-PHL)	MDU-PHL	Seemann T. et al
EPI_ISL_563535	Australia/VIC12181/2020	2020-09-11	Microbiological Diagnostic Unit - Public Health Laboratory (MDU-PHL)	MDU-PHL	Seemann et al
EPI_ISL_591923	Australia/VIC12182/2020	2020-07-27	Microbiological Diagnostic Unit - Public Health Laboratory (MDU-PHL)	MDU-PHL	Seemann T. et al
EPI_ISL_563536	Australia/VIC12183/2020	2020-07-26	Microbiological Diagnostic Unit - Public Health Laboratory (MDU-PHL)	MDU-PHL	Seemann et al
EPI_ISL_641125	Australia/VIC12187/2020	2020-07-27	Victorian Infectious Diseases Reference Laboratory (VIDRL)	VIDRL and MDU-PHL	Caly L. et al
EPI_ISL_591701	Australia/VIC12188/2020	2020-07-26	Microbiological Diagnostic Unit - Public Health Laboratory (MDU-PHL)	MDU-PHL	Seemann T. et al
EPI_ISL_591924	Australia/VIC12189/2020	2020-07-24	Microbiological Diagnostic Unit - Public Health Laboratory (MDU-PHL)	MDU-PHL	Seemann T. et al
EPI_ISL_430516	Australia/VIC1219/2020	2020-04-01	Victorian Infectious Diseases Reference Laboratory (VIDRL)	Microbiological Diagnostic Unit Public Health Laboratory and Victorian Infectious Diseases Reference Laboratory, The Peter Doherty Institute for Infection and Immunity	Caly L. et al
EPI_ISL_591643	Australia/VIC12191/2020	2020-07-28	Victorian Infectious Diseases Reference Laboratory (VIDRL)	VIDRL and MDU-PHL	Caly L. et al
EPI_ISL_591925	Australia/VIC12193/2020	2020-07-28	Victorian Infectious Diseases Reference Laboratory (VIDRL)	VIDRL and MDU-PHL	Caly L. et al
EPI_ISL_563537	Australia/VIC12195/2020	2020-07-13	Microbiological Diagnostic Unit - Public Health Laboratory (MDU-PHL)	MDU-PHL	Seemann et al
EPI_ISL_640411	Australia/VIC12198/2020	2020-07-24	Microbiological Diagnostic Unit - Public Health Laboratory (MDU-PHL)	MDU-PHL	Seemann T. et al
EPI_ISL_591926	Australia/VIC12199/2020	2020-07-23	Microbiological Diagnostic Unit - Public Health Laboratory (MDU-PHL)	MDU-PHL	Seemann T. et al
EPI_ISL_419724	Australia/VIC122/2020	2020-03-18	Microbiological Diagnostic Unit Public Health Laboratory	Microbiological Diagnostic Unit Public Health Laboratory	Seemann T. et al
EPI_ISL_430517	Australia/VIC1220/2020	2020-04-01	Victorian Infectious Diseases Reference Laboratory (VIDRL)	Microbiological Diagnostic Unit Public Health Laboratory and Victorian Infectious Diseases Reference Laboratory, The Peter Doherty Institute for Infection and Immunity	Caly L. et al
EPI_ISL_640716	Australia/VIC12200/2020	2020-08-13	Microbiological Diagnostic Unit - Public Health Laboratory (MDU-PHL)	MDU-PHL	Seemann T. et al
EPI_ISL_562045	Australia/VIC12201/2020	2020-07-27	Microbiological Diagnostic Unit - Public Health Laboratory (MDU-PHL)	MDU-PHL	Seemann et al
EPI_ISL_591927	Australia/VIC12202/2020	2020-07-23	Microbiological Diagnostic Unit - Public Health Laboratory (MDU-PHL)	MDU-PHL	Seemann T. et al
EPI_ISL_591928	Australia/VIC12203/2020	2020-07-28	Victorian Infectious Diseases Reference Laboratory (VIDRL)	VIDRL and MDU-PHL	Caly L. et al
EPI_ISL_591929	Australia/VIC12204/2020	2020-07-23	Microbiological Diagnostic Unit - Public Health Laboratory (MDU-PHL)	MDU-PHL	Seemann T. et al
EPI_ISL_591930	Australia/VIC12205/2020	2020-07-26	Microbiological Diagnostic Unit - Public Health Laboratory (MDU-PHL)	MDU-PHL	Seemann T. et al
EPI_ISL_641020	Australia/VIC12206/2020	2020-07-26	Microbiological Diagnostic Unit - Public Health Laboratory (MDU-PHL)	MDU-PHL	Seemann T. et al
EPI_ISL_563538	Australia/VIC12207/2020	2020-09-11	Microbiological Diagnostic Unit - Public Health Laboratory (MDU-PHL)	MDU-PHL	Seemann et al
EPI_ISL_561415	Australia/VIC12208/2020	2020-07-18	Microbiological Diagnostic Unit - Public Health Laboratory (MDU-PHL)	MDU-PHL	Seemann et al
EPI_ISL_563539	Australia/VIC12209/2020	2020-07-26	Microbiological Diagnostic Unit - Public Health Laboratory (MDU-PHL)	MDU-PHL	Seemann et al
EPI_ISL_430518	Australia/VIC1221/2020	2020-04-01	Victorian Infectious Diseases Reference Laboratory (VIDRL)	Microbiological Diagnostic Unit Public Health Laboratory and Victorian Infectious Diseases Reference Laboratory, The Peter Doherty Institute for Infection and Immunity	Caly L. et al
EPI_ISL_563540	Australia/VIC12210/2020	2020-09-10	Microbiological Diagnostic Unit - Public Health Laboratory (MDU-PHL)	MDU-PHL	Seemann et al
EPI_ISL_591931	Australia/VIC12211/2020	2020-07-27	Microbiological Diagnostic Unit - Public Health Laboratory (MDU-PHL)	MDU-PHL	Seemann T. et al
EPI_ISL_562075	Australia/VIC12213/2020	2020-09-12	Microbiological Diagnostic Unit - Public Health Laboratory (MDU-PHL)	MDU-PHL	Seemann et al
EPI_ISL_563541	Australia/VIC12214/2020	2020-07-26	Microbiological Diagnostic Unit - Public Health Laboratory (MDU-PHL)	MDU-PHL	Seemann et al
EPI_ISL_591932	Australia/VIC12217/2020	2020-07-28	Victorian Infectious Diseases Reference Laboratory (VIDRL)	VIDRL and MDU-PHL	Caly L. et al
EPI_ISL_640679	Australia/VIC12218/2020	2020-07-26	Microbiological Diagnostic Unit - Public Health Laboratory (MDU-PHL)	MDU-PHL	Seemann T. et al
EPI_ISL_430519	Australia/VIC1222/2020	2020-04-01	Victorian Infectious Diseases Reference Laboratory (VIDRL)	Microbiological Diagnostic Unit Public Health Laboratory and Victorian Infectious Diseases Reference Laboratory, The Peter Doherty Institute for Infection and Immunity	Caly L. et al
EPI_ISL_640856	Australia/VIC12220/2020	2020-07-26	Microbiological Diagnostic Unit - Public Health Laboratory (MDU-PHL)	MDU-PHL	Seemann T. et al
EPI_ISL_591933	Australia/VIC12221/2020	2020-07-26	Microbiological Diagnostic Unit - Public Health Laboratory (MDU-PHL)	MDU-PHL	Seemann T. et al
EPI_ISL_640994	Australia/VIC12222/2020	2020-08-12	Microbiological Diagnostic Unit - Public Health Laboratory (MDU-PHL)	MDU-PHL	Seemann T. et al
EPI_ISL_563542	Australia/VIC12223/2020	2020-07-25	Microbiological Diagnostic Unit - Public Health Laboratory (MDU-PHL)	MDU-PHL	Seemann et al
EPI_ISL_561896	Australia/VIC12224/2020	2020-07-24	Microbiological Diagnostic Unit - Public Health Laboratory (MDU-PHL)	MDU-PHL	Seemann et al
EPI_ISL_591934	Australia/VIC12225/2020	2020-07-22	Microbiological Diagnostic Unit - Public Health Laboratory (MDU-PHL)	MDU-PHL	Seemann T. et al
EPI_ISL_563543	Australia/VIC12226/2020	2020-09-11	Microbiological Diagnostic Unit - Public Health Laboratory (MDU-PHL)	MDU-PHL	Seemann et al
EPI_ISL_640811	Australia/VIC12227/2020	2020-07-22	Microbiological Diagnostic Unit - Public Health Laboratory (MDU-PHL)	MDU-PHL	Seemann T. et al
EPI_ISL_563544	Australia/VIC12228/2020	2020-07-27	Microbiological Diagnostic Unit - Public Health Laboratory (MDU-PHL)	MDU-PHL	Seemann et al
EPI_ISL_640367	Australia/VIC12229/2020	2020-07-24	Microbiological Diagnostic Unit - Public Health Laboratory (MDU-PHL)	MDU-PHL	Seemann T. et al
EPI_ISL_591935	Australia/VIC12230/2020	2020-07-21	Microbiological Diagnostic Unit - Public Health Laboratory (MDU-PHL)	MDU-PHL	Seemann T. et al
EPI_ISL_640462	Australia/VIC12231/2020	2020-07-25	Microbiological Diagnostic Unit - Public Health Laboratory (MDU-PHL)	MDU-PHL	Seemann T. et al
EPI_ISL_640750	Australia/VIC12234/2020	2020-08-13	Microbiological Diagnostic Unit - Public Health Laboratory (MDU-PHL)	MDU-PHL	Seemann T. et al
EPI_ISL_561585	Australia/VIC12235/2020	2020-07-26	Microbiological Diagnostic Unit - Public Health Laboratory (MDU-PHL)	MDU-PHL	Seemann et al
EPI_ISL_563545	Australia/VIC12236/2020	2020-07-24	Microbiological Diagnostic Unit - Public Health Laboratory (MDU-PHL)	MDU-PHL	Seemann et al
EPI_ISL_563546	Australia/VIC12237/2020	2020-07-25	Microbiological Diagnostic Unit - Public Health Laboratory (MDU-PHL)	MDU-PHL	Seemann et al
EPI_ISL_591610	Australia/VIC12239/2020	2020-07-27	Microbiological Diagnostic Unit - Public Health Laboratory (MDU-PHL)	MDU-PHL	Seemann T. et al
EPI_ISL_430522	Australia/VIC1224/2020	2020-04-01	Victorian Infectious Diseases Reference Laboratory (VIDRL)	Microbiological Diagnostic Unit Public Health Laboratory and Victorian Infectious Diseases Reference Laboratory, The Peter Doherty Institute for Infection and Immunity	Caly L. et al
EPI_ISL_563547	Australia/VIC12240/2020	2020-07-27	Microbiological Diagnostic Unit - Public Health Laboratory (MDU-PHL)	MDU-PHL	Seemann et al
EPI_ISL_640663	Australia/VIC12241/2020	2020-07-24	Microbiological Diagnostic Unit - Public Health Laboratory (MDU-PHL)	MDU-PHL	Seemann T. et al
EPI_ISL_640666	Australia/VIC12242/2020	2020-07-26	Microbiological Diagnostic Unit - Public Health Laboratory (MDU-PHL)	MDU-PHL	Seemann T. et al
EPI_ISL_561883	Australia/VIC12243/2020	2020-07-21	Microbiological Diagnostic Unit - Public Health Laboratory (MDU-PHL)	MDU-PHL	Seemann et al
EPI_ISL_563548	Australia/VIC12244/2020	2020-09-12	Microbiological Diagnostic Unit - Public Health Laboratory (MDU-PHL)	MDU-PHL	Seemann et al
EPI_ISL_563549	Australia/VIC12246/2020	2020-07-25	Microbiological Diagnostic Unit - Public Health Laboratory (MDU-PHL)	MDU-PHL	Seemann et al
EPI_ISL_563550	Australia/VIC12248/2020	2020-09-09	Microbiological Diagnostic Unit - Public Health Laboratory (MDU-PHL)	MDU-PHL	Seemann et al
EPI_ISL_640512	Australia/VIC12249/2020	2020-07-25	Microbiological Diagnostic Unit - Public Health Laboratory (MDU-PHL)	MDU-PHL	Seemann T. et al
EPI_ISL_640500	Australia/VIC12250/2020	2020-07-26	Microbiological Diagnostic Unit - Public Health Laboratory (MDU-PHL)	MDU-PHL	Seemann T. et al
EPI_ISL_640453	Australia/VIC12251/2020	2020-09-01	Microbiological Diagnostic Unit - Public Health Laboratory (MDU-PHL)	MDU-PHL	Seemann T. et al
EPI_ISL_591783	Australia/VIC12253/2020	2020-07-31	Victorian Infectious Diseases Reference Laboratory (VIDRL)	VIDRL and MDU-PHL	Caly L. et al
EPI_ISL_591936	Australia/VIC12254/2020	2020-07-27	Microbiological Diagnostic Unit - Public Health Laboratory (MDU-PHL)	MDU-PHL	Seemann T. et al
EPI_ISL_591937	Australia/VIC12256/2020	2020-07-27	Microbiological Diagnostic Unit - Public Health Laboratory (MDU-PHL)	MDU-PHL	Seemann T. et al
EPI_ISL_591938	Australia/VIC12258/2020	2020-07-23	Microbiological Diagnostic Unit - Public Health Laboratory (MDU-PHL)	MDU-PHL	Seemann T. et al
EPI_ISL_640592	Australia/VIC12259/2020	2020-07-24	Microbiological Diagnostic Unit - Public Health Laboratory (MDU-PHL)	MDU-PHL	Seemann T. et al
EPI_ISL_562482	Australia/VIC1226/2020	2020-04-02	Victorian Infectious Diseases Reference Laboratory (VIDRL)	VIDRL and MDU-PHL	Caly et al
EPI_ISL_591774	Australia/VIC12260/2020	2020	Microbiological Diagnostic Unit - Public Health Laboratory (MDU-PHL)	MDU-PHL	Seemann T. et al
EPI_ISL_640379	Australia/VIC12265/2020	2020-08-12	Microbiological Diagnostic Unit - Public Health Laboratory (MDU-PHL)	MDU-PHL	Seemann T. et al
EPI_ISL_640402	Australia/VIC12266/2020	2020-07-23	Microbiological Diagnostic Unit - Public Health Laboratory (MDU-PHL)	MDU-PHL	Seemann T. et al
EPI_ISL_591939	Australia/VIC12267/2020	2020-07-24	Microbiological Diagnostic Unit - Public Health Laboratory (MDU-PHL)	MDU-PHL	Seemann T. et al
EPI_ISL_640384	Australia/VIC12268/2020	2020-07-23	Microbiological Diagnostic Unit - Public Health Laboratory (MDU-PHL)	MDU-PHL	Seemann T. et al
EPI_ISL_640884	Australia/VIC12269/2020	2020-07-23	Microbiological Diagnostic Unit - Public Health Laboratory (MDU-PHL)	MDU-PHL	Seemann T. et al
EPI_ISL_591940	Australia/VIC12271/2020	2020-08-11	Victorian Infectious Diseases Reference Laboratory (VIDRL)	VIDRL and MDU-PHL	Caly L. et al
EPI_ISL_591941	Australia/VIC12272/2020	2020-08-11	Victorian Infectious Diseases Reference Laboratory (VIDRL)	VIDRL and MDU-PHL	Caly L. et al
EPI_ISL_591942	Australia/VIC12273/2020	2020-08-10	Victorian Infectious Diseases Reference Laboratory (VIDRL)	VIDRL and MDU-PHL	Caly L. et al
EPI_ISL_591943	Australia/VIC12274/2020	2020-08-07	Victorian Infectious Diseases Reference Laboratory (VIDRL)	VIDRL and MDU-PHL	Caly L. et al
EPI_ISL_591944	Australia/VIC12275/2020	2020-08-08	Victorian Infectious Diseases Reference Laboratory (VIDRL)	VIDRL and MDU-PHL	Caly L. et al
EPI_ISL_591945	Australia/VIC12276/2020	2020-08-10	Victorian Infectious Diseases Reference Laboratory (VIDRL)	VIDRL and MDU-PHL	Caly L. et al
EPI_ISL_591946	Australia/VIC12277/2020	2020-08-08	Victorian Infectious Diseases Reference Laboratory (VIDRL)	VIDRL and MDU-PHL	Caly L. et al
EPI_ISL_430520	Australia/VIC1228/2020	2020-04-02	Victorian Infectious Diseases Reference Laboratory (VIDRL)	Microbiological Diagnostic Unit Public Health Laboratory and Victorian Infectious Diseases Reference Laboratory, The Peter Doherty Institute for Infection and Immunity	Caly L. et al
EPI_ISL_591947	Australia/VIC12280/2020	2020-08-10	Victorian Infectious Diseases Reference Laboratory (VIDRL)	VIDRL and MDU-PHL	Caly L. et al
EPI_ISL_591948	Australia/VIC12281/2020	2020-08-03	Victorian Infectious Diseases Reference Laboratory (VIDRL)	VIDRL and MDU-PHL	Caly L. et al
EPI_ISL_591949	Australia/VIC12283/2020	2020-08-09	Victorian Infectious Diseases Reference Laboratory (VIDRL)	VIDRL and MDU-PHL	Caly L. et al
EPI_ISL_641073	Australia/VIC12284/2020	2020-08-06	Microbiological Diagnostic Unit - Public Health Laboratory (MDU-PHL)	MDU-PHL	Seemann T. et al
EPI_ISL_640572	Australia/VIC12285/2020	2020-08-05	Microbiological Diagnostic Unit - Public Health Laboratory (MDU-PHL)	MDU-PHL	Seemann T. et al
EPI_ISL_640609	Australia/VIC12286/2020	2020-08-12	Microbiological Diagnostic Unit - Public Health Laboratory (MDU-PHL)	MDU-PHL	Seemann T. et al
EPI_ISL_640729	Australia/VIC12287/2020	2020-08-06	Microbiological Diagnostic Unit - Public Health Laboratory (MDU-PHL)	MDU-PHL	Seemann T. et al
EPI_ISL_640852	Australia/VIC12288/2020	2020-08-06	Microbiological Diagnostic Unit - Public Health Laboratory (MDU-PHL)	MDU-PHL	Seemann T. et al
EPI_ISL_640938	Australia/VIC12289/2020	2020-08-06	Microbiological Diagnostic Unit - Public Health Laboratory (MDU-PHL)	MDU-PHL	Seemann T. et al
EPI_ISL_591737	Australia/VIC12295/2020	2020-08-03	Victorian Infectious Diseases Reference Laboratory (VIDRL)	VIDRL and MDU-PHL	Caly L. et al
EPI_ISL_591672	Australia/VIC12296/2020	2020-08-11	Victorian Infectious Diseases Reference Laboratory (VIDRL)	VIDRL and MDU-PHL	Caly L. et al
EPI_ISL_591950	Australia/VIC12297/2020	2020-08-05	Victorian Infectious Diseases Reference Laboratory (VIDRL)	VIDRL and MDU-PHL	Caly L. et al
EPI_ISL_419731	Australia/VIC123/2020	2020-03-20	Microbiological Diagnostic Unit Public Health Laboratory	Microbiological Diagnostic Unit Public Health Laboratory	Seemann T. et al
EPI_ISL_436688	Australia/VIC1230/2020	2020-04-02	Victorian Infectious Diseases Reference Laboratory (VIDRL)	Microbiological Diagnostic Unit Public Health Laboratory and Victorian Infectious Diseases Reference Laboratory, The Peter Doherty Institute for Infection & Immunity	Caly L. et al
EPI_ISL_591951	Australia/VIC12302/2020	2020-08-08	Victorian Infectious Diseases Reference Laboratory (VIDRL)	VIDRL and MDU-PHL	Caly L. et al
EPI_ISL_591952	Australia/VIC12306/2020	2020-08-10	Victorian Infectious Diseases Reference Laboratory (VIDRL)	VIDRL and MDU-PHL	Caly L. et al
EPI_ISL_591953	Australia/VIC12307/2020	2020-08-12	Victorian Infectious Diseases Reference Laboratory (VIDRL)	VIDRL and MDU-PHL	Caly L. et al
EPI_ISL_561957	Australia/VIC1231/2020	2020-04-02	Victorian Infectious Diseases Reference Laboratory (VIDRL)	VIDRL and MDU-PHL	Caly et al
EPI_ISL_591954	Australia/VIC12310/2020	2020-08-03	Victorian Infectious Diseases Reference Laboratory (VIDRL)	VIDRL and MDU-PHL	Caly L. et al
EPI_ISL_591955	Australia/VIC12311/2020	2020-08-03	Victorian Infectious Diseases Reference Laboratory (VIDRL)	VIDRL and MDU-PHL	Caly L. et al
EPI_ISL_591956	Australia/VIC12314/2020	2020-07-29	Victorian Infectious Diseases Reference Laboratory (VIDRL)	VIDRL and MDU-PHL	Caly L. et al
EPI_ISL_591822	Australia/VIC12318/2020	2020-08-10	Victorian Infectious Diseases Reference Laboratory (VIDRL)	VIDRL and MDU-PHL	Caly L. et al
EPI_ISL_591957	Australia/VIC12319/2020	2020-08-11	Victorian Infectious Diseases Reference Laboratory (VIDRL)	VIDRL and MDU-PHL	Caly L. et al
EPI_ISL_563551	Australia/VIC1232/2020	2020-04-02	Victorian Infectious Diseases Reference Laboratory (VIDRL)	VIDRL and MDU-PHL	Caly et al
EPI_ISL_591958	Australia/VIC12323/2020	2020-08-11	Victorian Infectious Diseases Reference Laboratory (VIDRL)	VIDRL and MDU-PHL	Caly L. et al
EPI_ISL_591959	Australia/VIC12324/2020	2020-08-10	Victorian Infectious Diseases Reference Laboratory (VIDRL)	VIDRL and MDU-PHL	Caly L. et al
EPI_ISL_591734	Australia/VIC12327/2020	2020-08-10	Victorian Infectious Diseases Reference Laboratory (VIDRL)	VIDRL and MDU-PHL	Caly L. et al
EPI_ISL_591960	Australia/VIC12328/2020	2020-08-05	Victorian Infectious Diseases Reference Laboratory (VIDRL)	VIDRL and MDU-PHL	Caly L. et al
EPI_ISL_430510	Australia/VIC1233/2020	2020-04-02	Victorian Infectious Diseases Reference Laboratory (VIDRL)	Microbiological Diagnostic Unit Public Health Laboratory and Victorian Infectious Diseases Reference Laboratory, The Peter Doherty Institute for Infection and Immunity	Caly L. et al
EPI_ISL_640494	Australia/VIC12331/2020	2020-07-29	Microbiological Diagnostic Unit - Public Health Laboratory (MDU-PHL)	MDU-PHL	Seemann T. et al
EPI_ISL_640886	Australia/VIC12332/2020	2020-07-28	Microbiological Diagnostic Unit - Public Health Laboratory (MDU-PHL)	MDU-PHL	Seemann T. et al
EPI_ISL_641174	Australia/VIC12335/2020	2020	Microbiological Diagnostic Unit - Public Health Laboratory (MDU-PHL)	MDU-PHL	Seemann T. et al
EPI_ISL_641290	Australia/VIC12336/2020	2020-07-30	Microbiological Diagnostic Unit - Public Health Laboratory (MDU-PHL)	MDU-PHL	Seemann T. et al
EPI_ISL_591713	Australia/VIC12338/2020	2020-07-26	Microbiological Diagnostic Unit - Public Health Laboratory (MDU-PHL)	MDU-PHL	Seemann T. et al
EPI_ISL_591961	Australia/VIC12339/2020	2020-07-25	Microbiological Diagnostic Unit - Public Health Laboratory (MDU-PHL)	MDU-PHL	Seemann T. et al
EPI_ISL_430511	Australia/VIC1234/2020	2020-04-02	Victorian Infectious Diseases Reference Laboratory (VIDRL)	Microbiological Diagnostic Unit Public Health Laboratory and Victorian Infectious Diseases Reference Laboratory, The Peter Doherty Institute for Infection and Immunity	Caly L. et al
EPI_ISL_640681	Australia/VIC12340/2020	2020-07-30	Microbiological Diagnostic Unit - Public Health Laboratory (MDU-PHL)	MDU-PHL	Seemann T. et al
EPI_ISL_591962	Australia/VIC12341/2020	2020-07-28	Microbiological Diagnostic Unit - Public Health Laboratory (MDU-PHL)	MDU-PHL	Seemann T. et al
EPI_ISL_591963	Australia/VIC12342/2020	2020-07-23	Microbiological Diagnostic Unit - Public Health Laboratory (MDU-PHL)	MDU-PHL	Seemann T. et al
EPI_ISL_640570	Australia/VIC12343/2020	2020-07-30	Microbiological Diagnostic Unit - Public Health Laboratory (MDU-PHL)	MDU-PHL	Seemann T. et al
EPI_ISL_591964	Australia/VIC12345/2020	2020-07-26	Microbiological Diagnostic Unit - Public Health Laboratory (MDU-PHL)	MDU-PHL	Seemann T. et al
EPI_ISL_640865	Australia/VIC12346/2020	2020-07-29	Microbiological Diagnostic Unit - Public Health Laboratory (MDU-PHL)	MDU-PHL	Seemann T. et al
EPI_ISL_591965	Australia/VIC12348/2020	2020-07-28	Microbiological Diagnostic Unit - Public Health Laboratory (MDU-PHL)	MDU-PHL	Seemann T. et al
EPI_ISL_591966	Australia/VIC12349/2020	2020-07-26	Microbiological Diagnostic Unit - Public Health Laboratory (MDU-PHL)	MDU-PHL	Seemann T. et al
EPI_ISL_430512	Australia/VIC1235/2020	2020-04-02	Victorian Infectious Diseases Reference Laboratory (VIDRL)	Microbiological Diagnostic Unit Public Health Laboratory and Victorian Infectious Diseases Reference Laboratory, The Peter Doherty Institute for Infection and Immunity	Caly L. et al
EPI_ISL_563552	Australia/VIC12350/2020	2020-09-13	Microbiological Diagnostic Unit - Public Health Laboratory (MDU-PHL)	MDU-PHL	Seemann et al
EPI_ISL_563553	Australia/VIC12352/2020	2020-09-13	Microbiological Diagnostic Unit - Public Health Laboratory (MDU-PHL)	MDU-PHL	Seemann et al
EPI_ISL_591598	Australia/VIC12353/2020	2020-07-27	Microbiological Diagnostic Unit - Public Health Laboratory (MDU-PHL)	MDU-PHL	Seemann T. et al
EPI_ISL_640905	Australia/VIC12354/2020	2020-07-29	Microbiological Diagnostic Unit - Public Health Laboratory (MDU-PHL)	MDU-PHL	Seemann T. et al
EPI_ISL_641225	Australia/VIC12355/2020	2020-08-01	Microbiological Diagnostic Unit - Public Health Laboratory (MDU-PHL)	MDU-PHL	Seemann T. et al
EPI_ISL_563554	Australia/VIC12356/2020	2020-09-10	Microbiological Diagnostic Unit - Public Health Laboratory (MDU-PHL)	MDU-PHL	Seemann et al
EPI_ISL_640723	Australia/VIC12357/2020	2020-07-29	Microbiological Diagnostic Unit - Public Health Laboratory (MDU-PHL)	MDU-PHL	Seemann T. et al
EPI_ISL_430524	Australia/VIC1236/2020	2020-04-02	Victorian Infectious Diseases Reference Laboratory (VIDRL)	Microbiological Diagnostic Unit Public Health Laboratory and Victorian Infectious Diseases Reference Laboratory, The Peter Doherty Institute for Infection and Immunity	Caly L. et al
EPI_ISL_641027	Australia/VIC12360/2020	2020-07-29	Microbiological Diagnostic Unit - Public Health Laboratory (MDU-PHL)	MDU-PHL	Seemann T. et al
EPI_ISL_563555	Australia/VIC12361/2020	2020-09-09	Microbiological Diagnostic Unit - Public Health Laboratory (MDU-PHL)	MDU-PHL	Seemann et al
EPI_ISL_640314	Australia/VIC12362/2020	2020-08-02	Microbiological Diagnostic Unit - Public Health Laboratory (MDU-PHL)	MDU-PHL	Seemann T. et al
EPI_ISL_640576	Australia/VIC12363/2020	2020-08-03	Microbiological Diagnostic Unit - Public Health Laboratory (MDU-PHL)	MDU-PHL	Seemann T. et al
EPI_ISL_640324	Australia/VIC12365/2020	2020-08-02	Microbiological Diagnostic Unit - Public Health Laboratory (MDU-PHL)	MDU-PHL	Seemann T. et al
EPI_ISL_591967	Australia/VIC12367/2020	2020-07-25	Microbiological Diagnostic Unit - Public Health Laboratory (MDU-PHL)	MDU-PHL	Seemann T. et al
EPI_ISL_591969	Australia/VIC12368/2020	2020-07-28	Microbiological Diagnostic Unit - Public Health Laboratory (MDU-PHL)	MDU-PHL	Seemann T. et al
EPI_ISL_640877	Australia/VIC12369/2020	2020-07-28	Microbiological Diagnostic Unit - Public Health Laboratory (MDU-PHL)	MDU-PHL	Seemann T. et al
EPI_ISL_430525	Australia/VIC1237/2020	2020-04-02	Victorian Infectious Diseases Reference Laboratory (VIDRL)	Microbiological Diagnostic Unit Public Health Laboratory and Victorian Infectious Diseases Reference Laboratory, The Peter Doherty Institute for Infection and Immunity	Caly L. et al
EPI_ISL_641117	Australia/VIC12370/2020	2020-07-30	Microbiological Diagnostic Unit - Public Health Laboratory (MDU-PHL)	MDU-PHL	Seemann T. et al
EPI_ISL_640913	Australia/VIC12371/2020	2020-07-30	Microbiological Diagnostic Unit - Public Health Laboratory (MDU-PHL)	MDU-PHL	Seemann T. et al
EPI_ISL_640717	Australia/VIC12373/2020	2020-07-29	Microbiological Diagnostic Unit - Public Health Laboratory (MDU-PHL)	MDU-PHL	Seemann T. et al
EPI_ISL_591970	Australia/VIC12374/2020	2020-07-24	Microbiological Diagnostic Unit - Public Health Laboratory (MDU-PHL)	MDU-PHL	Seemann T. et al
EPI_ISL_640417	Australia/VIC12375/2020	2020-07-31	Microbiological Diagnostic Unit - Public Health Laboratory (MDU-PHL)	MDU-PHL	Seemann T. et al
EPI_ISL_640733	Australia/VIC12376/2020	2020-07-29	Microbiological Diagnostic Unit - Public Health Laboratory (MDU-PHL)	MDU-PHL	Seemann T. et al
EPI_ISL_640765	Australia/VIC12377/2020	2020-07-29	Microbiological Diagnostic Unit - Public Health Laboratory (MDU-PHL)	MDU-PHL	Seemann T. et al
EPI_ISL_591971	Australia/VIC12378/2020	2020-07-28	Microbiological Diagnostic Unit - Public Health Laboratory (MDU-PHL)	MDU-PHL	Seemann T. et al
EPI_ISL_563556	Australia/VIC12380/2020	2020-07-25	Microbiological Diagnostic Unit - Public Health Laboratory (MDU-PHL)	MDU-PHL	Seemann et al
EPI_ISL_561537	Australia/VIC12381/2020	2020-09-12	Microbiological Diagnostic Unit - Public Health Laboratory (MDU-PHL)	MDU-PHL	Seemann et al
EPI_ISL_591972	Australia/VIC12382/2020	2020-07-26	Microbiological Diagnostic Unit - Public Health Laboratory (MDU-PHL)	MDU-PHL	Seemann T. et al
EPI_ISL_591973	Australia/VIC12383/2020	2020-07-28	Microbiological Diagnostic Unit - Public Health Laboratory (MDU-PHL)	MDU-PHL	Seemann T. et al
EPI_ISL_640669	Australia/VIC12384/2020	2020-07-30	Microbiological Diagnostic Unit - Public Health Laboratory (MDU-PHL)	MDU-PHL	Seemann T. et al
EPI_ISL_563557	Australia/VIC12385/2020	2020-09-12	Microbiological Diagnostic Unit - Public Health Laboratory (MDU-PHL)	MDU-PHL	Seemann et al
EPI_ISL_562421	Australia/VIC12386/2020	2020-09-13	Microbiological Diagnostic Unit - Public Health Laboratory (MDU-PHL)	MDU-PHL	Seemann et al
EPI_ISL_591974	Australia/VIC12387/2020	2020-07-24	Microbiological Diagnostic Unit - Public Health Laboratory (MDU-PHL)	MDU-PHL	Seemann T. et al
EPI_ISL_591975	Australia/VIC12388/2020	2020-07-27	Microbiological Diagnostic Unit - Public Health Laboratory (MDU-PHL)	MDU-PHL	Seemann T. et al
EPI_ISL_563558	Australia/VIC12389/2020	2020-09-10	Microbiological Diagnostic Unit - Public Health Laboratory (MDU-PHL)	MDU-PHL	Seemann et al
EPI_ISL_430526	Australia/VIC1239/2020	2020-04-02	Victorian Infectious Diseases Reference Laboratory (VIDRL)	Microbiological Diagnostic Unit Public Health Laboratory and Victorian Infectious Diseases Reference Laboratory, The Peter Doherty Institute for Infection and Immunity	Caly L. et al
EPI_ISL_640495	Australia/VIC12390/2020	2020-07-31	Microbiological Diagnostic Unit - Public Health Laboratory (MDU-PHL)	MDU-PHL	Seemann T. et al
EPI_ISL_591601	Australia/VIC12391/2020	2020-07-28	Microbiological Diagnostic Unit - Public Health Laboratory (MDU-PHL)	MDU-PHL	Seemann T. et al
EPI_ISL_640605	Australia/VIC12392/2020	2020-07-29	Microbiological Diagnostic Unit - Public Health Laboratory (MDU-PHL)	MDU-PHL	Seemann T. et al
EPI_ISL_640423	Australia/VIC12393/2020	2020-07-28	Microbiological Diagnostic Unit - Public Health Laboratory (MDU-PHL)	MDU-PHL	Seemann T. et al
EPI_ISL_640712	Australia/VIC12394/2020	2020-07-30	Microbiological Diagnostic Unit - Public Health Laboratory (MDU-PHL)	MDU-PHL	Seemann T. et al
EPI_ISL_591976	Australia/VIC12395/2020	2020-07-24	Microbiological Diagnostic Unit - Public Health Laboratory (MDU-PHL)	MDU-PHL	Seemann T. et al
EPI_ISL_591739	Australia/VIC12396/2020	2020	Microbiological Diagnostic Unit - Public Health Laboratory (MDU-PHL)	MDU-PHL	Seemann T. et al
EPI_ISL_562496	Australia/VIC12397/2020	2020-09-10	Microbiological Diagnostic Unit - Public Health Laboratory (MDU-PHL)	MDU-PHL	Seemann et al
EPI_ISL_640664	Australia/VIC12398/2020	2020-07-29	Microbiological Diagnostic Unit - Public Health Laboratory (MDU-PHL)	MDU-PHL	Seemann T. et al
EPI_ISL_591977	Australia/VIC12399/2020	2020-07-28	Microbiological Diagnostic Unit - Public Health Laboratory (MDU-PHL)	MDU-PHL	Seemann T. et al
EPI_ISL_563559	Australia/VIC12400/2020	2020-07-28	Microbiological Diagnostic Unit - Public Health Laboratory (MDU-PHL)	MDU-PHL	Seemann et al
EPI_ISL_641075	Australia/VIC12401/2020	2020-07-31	Microbiological Diagnostic Unit - Public Health Laboratory (MDU-PHL)	MDU-PHL	Seemann T. et al
EPI_ISL_562519	Australia/VIC12402/2020	2020-09-11	Microbiological Diagnostic Unit - Public Health Laboratory (MDU-PHL)	MDU-PHL	Seemann et al
EPI_ISL_641130	Australia/VIC12403/2020	2020-07-30	Microbiological Diagnostic Unit - Public Health Laboratory (MDU-PHL)	MDU-PHL	Seemann T. et al
EPI_ISL_591978	Australia/VIC12404/2020	2020-07-29	Microbiological Diagnostic Unit - Public Health Laboratory (MDU-PHL)	MDU-PHL	Seemann T. et al
EPI_ISL_640622	Australia/VIC12405/2020	2020-07-29	Microbiological Diagnostic Unit - Public Health Laboratory (MDU-PHL)	MDU-PHL	Seemann T. et al
EPI_ISL_563560	Australia/VIC12407/2020	2020-07-27	Microbiological Diagnostic Unit - Public Health Laboratory (MDU-PHL)	MDU-PHL	Seemann et al
EPI_ISL_591979	Australia/VIC12408/2020	2020-07-29	Microbiological Diagnostic Unit - Public Health Laboratory (MDU-PHL)	MDU-PHL	Seemann T. et al
EPI_ISL_591980	Australia/VIC12409/2020	2020-07-28	Microbiological Diagnostic Unit - Public Health Laboratory (MDU-PHL)	MDU-PHL	Seemann T. et al
EPI_ISL_563561	Australia/VIC12410/2020	2020-07-28	Microbiological Diagnostic Unit - Public Health Laboratory (MDU-PHL)	MDU-PHL	Seemann et al
EPI_ISL_640596	Australia/VIC12411/2020	2020	Microbiological Diagnostic Unit - Public Health Laboratory (MDU-PHL)	MDU-PHL	Seemann T. et al
EPI_ISL_640433	Australia/VIC12412/2020	2020-08-01	Microbiological Diagnostic Unit - Public Health Laboratory (MDU-PHL)	MDU-PHL	Seemann T. et al
EPI_ISL_591981	Australia/VIC12413/2020	2020-07-28	Microbiological Diagnostic Unit - Public Health Laboratory (MDU-PHL)	MDU-PHL	Seemann T. et al
EPI_ISL_640830	Australia/VIC12414/2020	2020-07-25	Microbiological Diagnostic Unit - Public Health Laboratory (MDU-PHL)	MDU-PHL	Seemann T. et al
EPI_ISL_640912	Australia/VIC12415/2020	2020-07-28	Microbiological Diagnostic Unit - Public Health Laboratory (MDU-PHL)	MDU-PHL	Seemann T. et al
EPI_ISL_640365	Australia/VIC12416/2020	2020-07-29	Microbiological Diagnostic Unit - Public Health Laboratory (MDU-PHL)	MDU-PHL	Seemann T. et al
EPI_ISL_591982	Australia/VIC12417/2020	2020	Microbiological Diagnostic Unit - Public Health Laboratory (MDU-PHL)	MDU-PHL	Seemann T. et al
EPI_ISL_563562	Australia/VIC12418/2020	2020-09-13	Microbiological Diagnostic Unit - Public Health Laboratory (MDU-PHL)	MDU-PHL	Seemann et al
EPI_ISL_591983	Australia/VIC12419/2020	2020-07-27	Microbiological Diagnostic Unit - Public Health Laboratory (MDU-PHL)	MDU-PHL	Seemann T. et al
EPI_ISL_591984	Australia/VIC12420/2020	2020-07-28	Microbiological Diagnostic Unit - Public Health Laboratory (MDU-PHL)	MDU-PHL	Seemann T. et al
EPI_ISL_641250	Australia/VIC12421/2020	2020-07-30	Microbiological Diagnostic Unit - Public Health Laboratory (MDU-PHL)	MDU-PHL	Seemann T. et al
EPI_ISL_640767	Australia/VIC12422/2020	2020-07-29	Microbiological Diagnostic Unit - Public Health Laboratory (MDU-PHL)	MDU-PHL	Seemann T. et al
EPI_ISL_641270	Australia/VIC12423/2020	2020-08-02	Microbiological Diagnostic Unit - Public Health Laboratory (MDU-PHL)	MDU-PHL	Seemann T. et al
EPI_ISL_591985	Australia/VIC12424/2020	2020-07-28	Microbiological Diagnostic Unit - Public Health Laboratory (MDU-PHL)	MDU-PHL	Seemann T. et al
EPI_ISL_640659	Australia/VIC12425/2020	2020-07-31	Microbiological Diagnostic Unit - Public Health Laboratory (MDU-PHL)	MDU-PHL	Seemann T. et al
EPI_ISL_640558	Australia/VIC12426/2020	2020-07-31	Microbiological Diagnostic Unit - Public Health Laboratory (MDU-PHL)	MDU-PHL	Seemann T. et al
EPI_ISL_591986	Australia/VIC12427/2020	2020-07-25	Microbiological Diagnostic Unit - Public Health Laboratory (MDU-PHL)	MDU-PHL	Seemann T. et al
EPI_ISL_591987	Australia/VIC12428/2020	2020-07-27	Microbiological Diagnostic Unit - Public Health Laboratory (MDU-PHL)	MDU-PHL	Seemann T. et al
EPI_ISL_562344	Australia/VIC12429/2020	2020-09-09	Microbiological Diagnostic Unit - Public Health Laboratory (MDU-PHL)	MDU-PHL	Seemann et al
EPI_ISL_591988	Australia/VIC12430/2020	2020-07-28	Microbiological Diagnostic Unit - Public Health Laboratory (MDU-PHL)	MDU-PHL	Seemann T. et al
EPI_ISL_591989	Australia/VIC12431/2020	2020-07-27	Microbiological Diagnostic Unit - Public Health Laboratory (MDU-PHL)	MDU-PHL	Seemann T. et al
EPI_ISL_640369	Australia/VIC12432/2020	2020-07-29	Microbiological Diagnostic Unit - Public Health Laboratory (MDU-PHL)	MDU-PHL	Seemann T. et al
EPI_ISL_640419	Australia/VIC12433/2020	2020	Microbiological Diagnostic Unit - Public Health Laboratory (MDU-PHL)	MDU-PHL	Seemann T. et al
EPI_ISL_641168	Australia/VIC12434/2020	2020-07-29	Microbiological Diagnostic Unit - Public Health Laboratory (MDU-PHL)	MDU-PHL	Seemann T. et al
EPI_ISL_641042	Australia/VIC12435/2020	2020-08-01	Microbiological Diagnostic Unit - Public Health Laboratory (MDU-PHL)	MDU-PHL	Seemann T. et al
EPI_ISL_591756	Australia/VIC12436/2020	2020-07-28	Microbiological Diagnostic Unit - Public Health Laboratory (MDU-PHL)	MDU-PHL	Seemann T. et al
EPI_ISL_641040	Australia/VIC12437/2020	2020-07-29	Microbiological Diagnostic Unit - Public Health Laboratory (MDU-PHL)	MDU-PHL	Seemann T. et al
EPI_ISL_563563	Australia/VIC12438/2020	2020-09-12	Microbiological Diagnostic Unit - Public Health Laboratory (MDU-PHL)	MDU-PHL	Seemann et al
EPI_ISL_640984	Australia/VIC12439/2020	2020	Microbiological Diagnostic Unit - Public Health Laboratory (MDU-PHL)	MDU-PHL	Seemann T. et al
EPI_ISL_436111	Australia/VIC1244/2020	2020-04-07	Victorian Infectious Diseases Reference Laboratory (VIDRL)	Microbiological Diagnostic Unit Public Health Laboratory and Victorian Infectious Diseases Reference Laboratory, Doherty Institute	Caly L. et al
EPI_ISL_640816	Australia/VIC12440/2020	2020-07-29	Microbiological Diagnostic Unit - Public Health Laboratory (MDU-PHL)	MDU-PHL	Seemann T. et al
EPI_ISL_591789	Australia/VIC12441/2020	2020	Microbiological Diagnostic Unit - Public Health Laboratory (MDU-PHL)	MDU-PHL	Seemann T. et al
EPI_ISL_640577	Australia/VIC12442/2020	2020-07-30	Microbiological Diagnostic Unit - Public Health Laboratory (MDU-PHL)	MDU-PHL	Seemann T. et al
EPI_ISL_591990	Australia/VIC12443/2020	2020-07-26	Microbiological Diagnostic Unit - Public Health Laboratory (MDU-PHL)	MDU-PHL	Seemann T. et al
EPI_ISL_640434	Australia/VIC12444/2020	2020-08-02	Microbiological Diagnostic Unit - Public Health Laboratory (MDU-PHL)	MDU-PHL	Seemann T. et al
EPI_ISL_641291	Australia/VIC12445/2020	2020-07-29	Microbiological Diagnostic Unit - Public Health Laboratory (MDU-PHL)	MDU-PHL	Seemann T. et al
EPI_ISL_640363	Australia/VIC12446/2020	2020-08-01	Microbiological Diagnostic Unit - Public Health Laboratory (MDU-PHL)	MDU-PHL	Seemann T. et al
EPI_ISL_640536	Australia/VIC12448/2020	2020-07-31	Microbiological Diagnostic Unit - Public Health Laboratory (MDU-PHL)	MDU-PHL	Seemann T. et al
EPI_ISL_563564	Australia/VIC12449/2020	2020-07-27	Microbiological Diagnostic Unit - Public Health Laboratory (MDU-PHL)	MDU-PHL	Seemann et al
EPI_ISL_436112	Australia/VIC1245/2020	2020-04-09	Victorian Infectious Diseases Reference Laboratory (VIDRL)	Microbiological Diagnostic Unit Public Health Laboratory and Victorian Infectious Diseases Reference Laboratory, Doherty Institute	Caly L. et al
EPI_ISL_591991	Australia/VIC12450/2020	2020-07-28	Microbiological Diagnostic Unit - Public Health Laboratory (MDU-PHL)	MDU-PHL	Seemann T. et al
EPI_ISL_591992	Australia/VIC12451/2020	2020-07-24	Microbiological Diagnostic Unit - Public Health Laboratory (MDU-PHL)	MDU-PHL	Seemann T. et al
EPI_ISL_591993	Australia/VIC12452/2020	2020-07-27	Microbiological Diagnostic Unit - Public Health Laboratory (MDU-PHL)	MDU-PHL	Seemann T. et al
EPI_ISL_563565	Australia/VIC12453/2020	2020-07-27	Microbiological Diagnostic Unit - Public Health Laboratory (MDU-PHL)	MDU-PHL	Seemann et al
EPI_ISL_640505	Australia/VIC12454/2020	2020-07-29	Microbiological Diagnostic Unit - Public Health Laboratory (MDU-PHL)	MDU-PHL	Seemann T. et al
EPI_ISL_640469	Australia/VIC12455/2020	2020-07-30	Microbiological Diagnostic Unit - Public Health Laboratory (MDU-PHL)	MDU-PHL	Seemann T. et al
EPI_ISL_640929	Australia/VIC12456/2020	2020-07-29	Microbiological Diagnostic Unit - Public Health Laboratory (MDU-PHL)	MDU-PHL	Seemann T. et al
EPI_ISL_562724	Australia/VIC12457/2020	2020-09-11	Microbiological Diagnostic Unit - Public Health Laboratory (MDU-PHL)	MDU-PHL	Seemann et al
EPI_ISL_591994	Australia/VIC12458/2020	2020-07-24	Microbiological Diagnostic Unit - Public Health Laboratory (MDU-PHL)	MDU-PHL	Seemann T. et al
EPI_ISL_641262	Australia/VIC12459/2020	2020-07-30	Microbiological Diagnostic Unit - Public Health Laboratory (MDU-PHL)	MDU-PHL	Seemann T. et al
EPI_ISL_591995	Australia/VIC12460/2020	2020-07-28	Microbiological Diagnostic Unit - Public Health Laboratory (MDU-PHL)	MDU-PHL	Seemann T. et al
EPI_ISL_591996	Australia/VIC12461/2020	2020-07-28	Microbiological Diagnostic Unit - Public Health Laboratory (MDU-PHL)	MDU-PHL	Seemann T. et al
EPI_ISL_591997	Australia/VIC12462/2020	2020-07-27	Microbiological Diagnostic Unit - Public Health Laboratory (MDU-PHL)	MDU-PHL	Seemann T. et al
EPI_ISL_640668	Australia/VIC12463/2020	2020-07-30	Microbiological Diagnostic Unit - Public Health Laboratory (MDU-PHL)	MDU-PHL	Seemann T. et al
EPI_ISL_591553	Australia/VIC12464/2020	2020-07-26	Microbiological Diagnostic Unit - Public Health Laboratory (MDU-PHL)	MDU-PHL	Seemann T. et al
EPI_ISL_562615	Australia/VIC12465/2020	2020-09-13	Microbiological Diagnostic Unit - Public Health Laboratory (MDU-PHL)	MDU-PHL	Seemann et al
EPI_ISL_591998	Australia/VIC12466/2020	2020-07-28	Microbiological Diagnostic Unit - Public Health Laboratory (MDU-PHL)	MDU-PHL	Seemann T. et al
EPI_ISL_641282	Australia/VIC12467/2020	2020-07-29	Microbiological Diagnostic Unit - Public Health Laboratory (MDU-PHL)	MDU-PHL	Seemann T. et al
EPI_ISL_591999	Australia/VIC12468/2020	2020-06-27	Microbiological Diagnostic Unit - Public Health Laboratory (MDU-PHL)	MDU-PHL	Seemann T. et al
EPI_ISL_591693	Australia/VIC12469/2020	2020-07-28	Microbiological Diagnostic Unit - Public Health Laboratory (MDU-PHL)	MDU-PHL	Seemann T. et al
EPI_ISL_436113	Australia/VIC1247/2020	2020-04-09	Victorian Infectious Diseases Reference Laboratory (VIDRL)	Microbiological Diagnostic Unit Public Health Laboratory and Victorian Infectious Diseases Reference Laboratory, Doherty Institute	Caly L. et al
EPI_ISL_641128	Australia/VIC12470/2020	2020-08-01	Microbiological Diagnostic Unit - Public Health Laboratory (MDU-PHL)	MDU-PHL	Seemann T. et al
EPI_ISL_640397	Australia/VIC12471/2020	2020-07-29	Microbiological Diagnostic Unit - Public Health Laboratory (MDU-PHL)	MDU-PHL	Seemann T. et al
EPI_ISL_592000	Australia/VIC12472/2020	2020-07-25	Microbiological Diagnostic Unit - Public Health Laboratory (MDU-PHL)	MDU-PHL	Seemann T. et al
EPI_ISL_641016	Australia/VIC12473/2020	2020-08-01	Microbiological Diagnostic Unit - Public Health Laboratory (MDU-PHL)	MDU-PHL	Seemann T. et al
EPI_ISL_592001	Australia/VIC12474/2020	2020-07-27	Microbiological Diagnostic Unit - Public Health Laboratory (MDU-PHL)	MDU-PHL	Seemann T. et al
EPI_ISL_640710	Australia/VIC12475/2020	2020-07-28	Microbiological Diagnostic Unit - Public Health Laboratory (MDU-PHL)	MDU-PHL	Seemann T. et al
EPI_ISL_563566	Australia/VIC12476/2020	2020-09-12	Microbiological Diagnostic Unit - Public Health Laboratory (MDU-PHL)	MDU-PHL	Seemann et al
EPI_ISL_591674	Australia/VIC12477/2020	2020-07-29	Microbiological Diagnostic Unit - Public Health Laboratory (MDU-PHL)	MDU-PHL	Seemann T. et al
EPI_ISL_592002	Australia/VIC12478/2020	2020-07-28	Microbiological Diagnostic Unit - Public Health Laboratory (MDU-PHL)	MDU-PHL	Seemann T. et al
EPI_ISL_592003	Australia/VIC12479/2020	2020-07-28	Microbiological Diagnostic Unit - Public Health Laboratory (MDU-PHL)	MDU-PHL	Seemann T. et al
EPI_ISL_436114	Australia/VIC1248/2020	2020-04-09	Victorian Infectious Diseases Reference Laboratory (VIDRL)	Microbiological Diagnostic Unit Public Health Laboratory and Victorian Infectious Diseases Reference Laboratory, Doherty Institute	Caly L. et al
EPI_ISL_592004	Australia/VIC12480/2020	2020-07-27	Microbiological Diagnostic Unit - Public Health Laboratory (MDU-PHL)	MDU-PHL	Seemann T. et al
EPI_ISL_592005	Australia/VIC12481/2020	2020-07-28	Microbiological Diagnostic Unit - Public Health Laboratory (MDU-PHL)	MDU-PHL	Seemann T. et al
EPI_ISL_640464	Australia/VIC12482/2020	2020-08-02	Microbiological Diagnostic Unit - Public Health Laboratory (MDU-PHL)	MDU-PHL	Seemann T. et al
EPI_ISL_563567	Australia/VIC12484/2020	2020-09-09	Microbiological Diagnostic Unit - Public Health Laboratory (MDU-PHL)	MDU-PHL	Seemann et al
EPI_ISL_641043	Australia/VIC12485/2020	2020-07-30	Microbiological Diagnostic Unit - Public Health Laboratory (MDU-PHL)	MDU-PHL	Seemann T. et al
EPI_ISL_592006	Australia/VIC12486/2020	2020-07-27	Microbiological Diagnostic Unit - Public Health Laboratory (MDU-PHL)	MDU-PHL	Seemann T. et al
EPI_ISL_592007	Australia/VIC12487/2020	2020-07-25	Microbiological Diagnostic Unit - Public Health Laboratory (MDU-PHL)	MDU-PHL	Seemann T. et al
EPI_ISL_640627	Australia/VIC12488/2020	2020-08-03	Microbiological Diagnostic Unit - Public Health Laboratory (MDU-PHL)	MDU-PHL	Seemann T. et al
EPI_ISL_591624	Australia/VIC12489/2020	2020-07-25	Microbiological Diagnostic Unit - Public Health Laboratory (MDU-PHL)	MDU-PHL	Seemann T. et al
EPI_ISL_641131	Australia/VIC12490/2020	2020-08-01	Microbiological Diagnostic Unit - Public Health Laboratory (MDU-PHL)	MDU-PHL	Seemann T. et al
EPI_ISL_592008	Australia/VIC12491/2020	2020-07-28	Microbiological Diagnostic Unit - Public Health Laboratory (MDU-PHL)	MDU-PHL	Seemann T. et al
EPI_ISL_592009	Australia/VIC12492/2020	2020-07-27	Microbiological Diagnostic Unit - Public Health Laboratory (MDU-PHL)	MDU-PHL	Seemann T. et al
EPI_ISL_592010	Australia/VIC12493/2020	2020-07-27	Microbiological Diagnostic Unit - Public Health Laboratory (MDU-PHL)	MDU-PHL	Seemann T. et al
EPI_ISL_640800	Australia/VIC12494/2020	2020	Microbiological Diagnostic Unit - Public Health Laboratory (MDU-PHL)	MDU-PHL	Seemann T. et al
EPI_ISL_640351	Australia/VIC12495/2020	2020-07-29	Microbiological Diagnostic Unit - Public Health Laboratory (MDU-PHL)	MDU-PHL	Seemann T. et al
EPI_ISL_592011	Australia/VIC12496/2020	2020-07-24	Microbiological Diagnostic Unit - Public Health Laboratory (MDU-PHL)	MDU-PHL	Seemann T. et al
EPI_ISL_640567	Australia/VIC12497/2020	2020	Microbiological Diagnostic Unit - Public Health Laboratory (MDU-PHL)	MDU-PHL	Seemann T. et al
EPI_ISL_592012	Australia/VIC12498/2020	2020-07-24	Microbiological Diagnostic Unit - Public Health Laboratory (MDU-PHL)	MDU-PHL	Seemann T. et al
EPI_ISL_640910	Australia/VIC12499/2020	2020-07-29	Microbiological Diagnostic Unit - Public Health Laboratory (MDU-PHL)	MDU-PHL	Seemann T. et al
EPI_ISL_436115	Australia/VIC1250/2020	2020-04-10	Victorian Infectious Diseases Reference Laboratory (VIDRL)	Microbiological Diagnostic Unit Public Health Laboratory and Victorian Infectious Diseases Reference Laboratory, Doherty Institute	Caly L. et al
EPI_ISL_641019	Australia/VIC12500/2020	2020-07-30	Microbiological Diagnostic Unit - Public Health Laboratory (MDU-PHL)	MDU-PHL	Seemann T. et al
EPI_ISL_640354	Australia/VIC12501/2020	2020-07-29	Microbiological Diagnostic Unit - Public Health Laboratory (MDU-PHL)	MDU-PHL	Seemann T. et al
EPI_ISL_640880	Australia/VIC12502/2020	2020-07-31	Microbiological Diagnostic Unit - Public Health Laboratory (MDU-PHL)	MDU-PHL	Seemann T. et al
EPI_ISL_562556	Australia/VIC12503/2020	2020-09-12	Microbiological Diagnostic Unit - Public Health Laboratory (MDU-PHL)	MDU-PHL	Seemann et al
EPI_ISL_640329	Australia/VIC12504/2020	2020-07-30	Microbiological Diagnostic Unit - Public Health Laboratory (MDU-PHL)	MDU-PHL	Seemann T. et al
EPI_ISL_591812	Australia/VIC12505/2020	2020-07-28	Microbiological Diagnostic Unit - Public Health Laboratory (MDU-PHL)	MDU-PHL	Seemann T. et al
EPI_ISL_640358	Australia/VIC12506/2020	2020	Microbiological Diagnostic Unit - Public Health Laboratory (MDU-PHL)	MDU-PHL	Seemann T. et al
EPI_ISL_641032	Australia/VIC12507/2020	2020-07-29	Microbiological Diagnostic Unit - Public Health Laboratory (MDU-PHL)	MDU-PHL	Seemann T. et al
EPI_ISL_641231	Australia/VIC12508/2020	2020-08-01	Microbiological Diagnostic Unit - Public Health Laboratory (MDU-PHL)	MDU-PHL	Seemann T. et al
EPI_ISL_436116	Australia/VIC1251/2020	2020-04-10	Victorian Infectious Diseases Reference Laboratory (VIDRL)	Microbiological Diagnostic Unit Public Health Laboratory and Victorian Infectious Diseases Reference Laboratory, Doherty Institute	Caly L. et al
EPI_ISL_640534	Australia/VIC12510/2020	2020-07-29	Microbiological Diagnostic Unit - Public Health Laboratory (MDU-PHL)	MDU-PHL	Seemann T. et al
EPI_ISL_591692	Australia/VIC12511/2020	2020-07-27	Microbiological Diagnostic Unit - Public Health Laboratory (MDU-PHL)	MDU-PHL	Seemann T. et al
EPI_ISL_591552	Australia/VIC12513/2020	2020-07-24	Microbiological Diagnostic Unit - Public Health Laboratory (MDU-PHL)	MDU-PHL	Seemann T. et al
EPI_ISL_641159	Australia/VIC12514/2020	2020-07-31	Microbiological Diagnostic Unit - Public Health Laboratory (MDU-PHL)	MDU-PHL	Seemann T. et al
EPI_ISL_641201	Australia/VIC12515/2020	2020-07-27	Microbiological Diagnostic Unit - Public Health Laboratory (MDU-PHL)	MDU-PHL	Seemann T. et al
EPI_ISL_640911	Australia/VIC12516/2020	2020-07-31	Microbiological Diagnostic Unit - Public Health Laboratory (MDU-PHL)	MDU-PHL	Seemann T. et al
EPI_ISL_592013	Australia/VIC12517/2020	2020	Microbiological Diagnostic Unit - Public Health Laboratory (MDU-PHL)	MDU-PHL	Seemann T. et al
EPI_ISL_592014	Australia/VIC12519/2020	2020-07-27	Microbiological Diagnostic Unit - Public Health Laboratory (MDU-PHL)	MDU-PHL	Seemann T. et al
EPI_ISL_436117	Australia/VIC1252/2020	2020-04-10	Victorian Infectious Diseases Reference Laboratory (VIDRL)	Microbiological Diagnostic Unit Public Health Laboratory and Victorian Infectious Diseases Reference Laboratory, Doherty Institute	Caly L. et al
EPI_ISL_640335	Australia/VIC12521/2020	2020-07-29	Microbiological Diagnostic Unit - Public Health Laboratory (MDU-PHL)	MDU-PHL	Seemann T. et al
EPI_ISL_591724	Australia/VIC12522/2020	2020-07-26	Microbiological Diagnostic Unit - Public Health Laboratory (MDU-PHL)	MDU-PHL	Seemann T. et al
EPI_ISL_641087	Australia/VIC12523/2020	2020-07-31	Microbiological Diagnostic Unit - Public Health Laboratory (MDU-PHL)	MDU-PHL	Seemann T. et al
EPI_ISL_563568	Australia/VIC12524/2020	2020-07-27	Microbiological Diagnostic Unit - Public Health Laboratory (MDU-PHL)	MDU-PHL	Seemann et al
EPI_ISL_592015	Australia/VIC12525/2020	2020-07-28	Microbiological Diagnostic Unit - Public Health Laboratory (MDU-PHL)	MDU-PHL	Seemann T. et al
EPI_ISL_563569	Australia/VIC12526/2020	2020-09-09	Microbiological Diagnostic Unit - Public Health Laboratory (MDU-PHL)	MDU-PHL	Seemann et al
EPI_ISL_562218	Australia/VIC12527/2020	2020-09-10	Microbiological Diagnostic Unit - Public Health Laboratory (MDU-PHL)	MDU-PHL	Seemann et al
EPI_ISL_592016	Australia/VIC12528/2020	2020-07-26	Microbiological Diagnostic Unit - Public Health Laboratory (MDU-PHL)	MDU-PHL	Seemann T. et al
EPI_ISL_592017	Australia/VIC12529/2020	2020-07-25	Microbiological Diagnostic Unit - Public Health Laboratory (MDU-PHL)	MDU-PHL	Seemann T. et al
EPI_ISL_436118	Australia/VIC1253/2020	2020-04-11	Victorian Infectious Diseases Reference Laboratory (VIDRL)	Microbiological Diagnostic Unit Public Health Laboratory and Victorian Infectious Diseases Reference Laboratory, Doherty Institute	Caly L. et al
EPI_ISL_640917	Australia/VIC12530/2020	2020-07-29	Microbiological Diagnostic Unit - Public Health Laboratory (MDU-PHL)	MDU-PHL	Seemann T. et al
EPI_ISL_641146	Australia/VIC12531/2020	2020-07-29	Microbiological Diagnostic Unit - Public Health Laboratory (MDU-PHL)	MDU-PHL	Seemann T. et al
EPI_ISL_592018	Australia/VIC12532/2020	2020-07-27	Microbiological Diagnostic Unit - Public Health Laboratory (MDU-PHL)	MDU-PHL	Seemann T. et al
EPI_ISL_640722	Australia/VIC12533/2020	2020-07-31	Microbiological Diagnostic Unit - Public Health Laboratory (MDU-PHL)	MDU-PHL	Seemann T. et al
EPI_ISL_592019	Australia/VIC12534/2020	2020-07-25	Microbiological Diagnostic Unit - Public Health Laboratory (MDU-PHL)	MDU-PHL	Seemann T. et al
EPI_ISL_563570	Australia/VIC12535/2020	2020-07-27	Microbiological Diagnostic Unit - Public Health Laboratory (MDU-PHL)	MDU-PHL	Seemann et al
EPI_ISL_592020	Australia/VIC12536/2020	2020-07-27	Microbiological Diagnostic Unit - Public Health Laboratory (MDU-PHL)	MDU-PHL	Seemann T. et al
EPI_ISL_640312	Australia/VIC12537/2020	2020-07-30	Microbiological Diagnostic Unit - Public Health Laboratory (MDU-PHL)	MDU-PHL	Seemann T. et al
EPI_ISL_640394	Australia/VIC12538/2020	2020-08-01	Microbiological Diagnostic Unit - Public Health Laboratory (MDU-PHL)	MDU-PHL	Seemann T. et al
EPI_ISL_640845	Australia/VIC12539/2020	2020	Microbiological Diagnostic Unit - Public Health Laboratory (MDU-PHL)	MDU-PHL	Seemann T. et al
EPI_ISL_480588	Australia/VIC1254/2020	2020-04-11	Victorian Infectious Diseases Reference Laboratory (VIDRL)	VIDRL and MDU-PHL	Caly L. et al
EPI_ISL_640874	Australia/VIC12541/2020	2020-07-30	Microbiological Diagnostic Unit - Public Health Laboratory (MDU-PHL)	MDU-PHL	Seemann T. et al
EPI_ISL_592021	Australia/VIC12542/2020	2020-07-26	Microbiological Diagnostic Unit - Public Health Laboratory (MDU-PHL)	MDU-PHL	Seemann T. et al
EPI_ISL_640821	Australia/VIC12543/2020	2020-07-30	Microbiological Diagnostic Unit - Public Health Laboratory (MDU-PHL)	MDU-PHL	Seemann T. et al
EPI_ISL_640688	Australia/VIC12544/2020	2020-07-29	Microbiological Diagnostic Unit - Public Health Laboratory (MDU-PHL)	MDU-PHL	Seemann T. et al
EPI_ISL_561473	Australia/VIC12547/2020	2020-09-10	Microbiological Diagnostic Unit - Public Health Laboratory (MDU-PHL)	MDU-PHL	Seemann et al
EPI_ISL_591735	Australia/VIC12548/2020	2020-07-28	Microbiological Diagnostic Unit - Public Health Laboratory (MDU-PHL)	MDU-PHL	Seemann T. et al
EPI_ISL_592022	Australia/VIC12549/2020	2020-07-25	Microbiological Diagnostic Unit - Public Health Laboratory (MDU-PHL)	MDU-PHL	Seemann T. et al
EPI_ISL_436119	Australia/VIC1255/2020	2020-04-11	Victorian Infectious Diseases Reference Laboratory (VIDRL)	Microbiological Diagnostic Unit Public Health Laboratory and Victorian Infectious Diseases Reference Laboratory, Doherty Institute	Caly L. et al
EPI_ISL_591658	Australia/VIC12550/2020	2020	Microbiological Diagnostic Unit - Public Health Laboratory (MDU-PHL)	MDU-PHL	Seemann T. et al
EPI_ISL_563571	Australia/VIC12551/2020	2020-09-13	Microbiological Diagnostic Unit - Public Health Laboratory (MDU-PHL)	MDU-PHL	Seemann et al
EPI_ISL_592023	Australia/VIC12552/2020	2020-07-28	Microbiological Diagnostic Unit - Public Health Laboratory (MDU-PHL)	MDU-PHL	Seemann T. et al
EPI_ISL_640441	Australia/VIC12553/2020	2020-07-30	Microbiological Diagnostic Unit - Public Health Laboratory (MDU-PHL)	MDU-PHL	Seemann T. et al
EPI_ISL_563572	Australia/VIC12555/2020	2020-07-28	Microbiological Diagnostic Unit - Public Health Laboratory (MDU-PHL)	MDU-PHL	Seemann et al
EPI_ISL_641274	Australia/VIC12556/2020	2020-07-28	Microbiological Diagnostic Unit - Public Health Laboratory (MDU-PHL)	MDU-PHL	Seemann T. et al
EPI_ISL_640350	Australia/VIC12557/2020	2020	Microbiological Diagnostic Unit - Public Health Laboratory (MDU-PHL)	MDU-PHL	Seemann T. et al
EPI_ISL_640888	Australia/VIC12558/2020	2020-07-29	Microbiological Diagnostic Unit - Public Health Laboratory (MDU-PHL)	MDU-PHL	Seemann T. et al
EPI_ISL_641068	Australia/VIC12559/2020	2020-07-28	Microbiological Diagnostic Unit - Public Health Laboratory (MDU-PHL)	MDU-PHL	Seemann T. et al
EPI_ISL_436120	Australia/VIC1256/2020	2020-04-11	Victorian Infectious Diseases Reference Laboratory (VIDRL)	Microbiological Diagnostic Unit Public Health Laboratory and Victorian Infectious Diseases Reference Laboratory, Doherty Institute	Caly L. et al
EPI_ISL_640781	Australia/VIC12560/2020	2020-07-27	Microbiological Diagnostic Unit - Public Health Laboratory (MDU-PHL)	MDU-PHL	Seemann T. et al
EPI_ISL_641132	Australia/VIC12561/2020	2020-07-30	Microbiological Diagnostic Unit - Public Health Laboratory (MDU-PHL)	MDU-PHL	Seemann T. et al
EPI_ISL_640315	Australia/VIC12562/2020	2020-07-29	Microbiological Diagnostic Unit - Public Health Laboratory (MDU-PHL)	MDU-PHL	Seemann T. et al
EPI_ISL_640801	Australia/VIC12563/2020	2020-07-27	Microbiological Diagnostic Unit - Public Health Laboratory (MDU-PHL)	MDU-PHL	Seemann T. et al
EPI_ISL_591606	Australia/VIC12564/2020	2020-07-27	Microbiological Diagnostic Unit - Public Health Laboratory (MDU-PHL)	MDU-PHL	Seemann T. et al
EPI_ISL_592024	Australia/VIC12565/2020	2020-07-29	Microbiological Diagnostic Unit - Public Health Laboratory (MDU-PHL)	MDU-PHL	Seemann T. et al
EPI_ISL_640864	Australia/VIC12566/2020	2020-07-30	Microbiological Diagnostic Unit - Public Health Laboratory (MDU-PHL)	MDU-PHL	Seemann T. et al
EPI_ISL_641111	Australia/VIC12567/2020	2020-08-01	Microbiological Diagnostic Unit - Public Health Laboratory (MDU-PHL)	MDU-PHL	Seemann T. et al
EPI_ISL_641156	Australia/VIC12568/2020	2020	Microbiological Diagnostic Unit - Public Health Laboratory (MDU-PHL)	MDU-PHL	Seemann T. et al
EPI_ISL_640898	Australia/VIC12569/2020	2020	Microbiological Diagnostic Unit - Public Health Laboratory (MDU-PHL)	MDU-PHL	Seemann T. et al
EPI_ISL_436121	Australia/VIC1257/2020	2020-04-11	Victorian Infectious Diseases Reference Laboratory (VIDRL)	Microbiological Diagnostic Unit Public Health Laboratory and Victorian Infectious Diseases Reference Laboratory, Doherty Institute	Caly L. et al
EPI_ISL_640785	Australia/VIC12570/2020	2020-07-29	Microbiological Diagnostic Unit - Public Health Laboratory (MDU-PHL)	MDU-PHL	Seemann T. et al
EPI_ISL_592025	Australia/VIC12573/2020	2020-07-27	Microbiological Diagnostic Unit - Public Health Laboratory (MDU-PHL)	MDU-PHL	Seemann T. et al
EPI_ISL_641015	Australia/VIC12577/2020	2020-08-01	Microbiological Diagnostic Unit - Public Health Laboratory (MDU-PHL)	MDU-PHL	Seemann T. et al
EPI_ISL_592026	Australia/VIC12578/2020	2020-07-25	Microbiological Diagnostic Unit - Public Health Laboratory (MDU-PHL)	MDU-PHL	Seemann T. et al
EPI_ISL_641082	Australia/VIC12579/2020	2020-07-29	Microbiological Diagnostic Unit - Public Health Laboratory (MDU-PHL)	MDU-PHL	Seemann T. et al
EPI_ISL_436122	Australia/VIC1258/2020	2020-04-11	Victorian Infectious Diseases Reference Laboratory (VIDRL)	Microbiological Diagnostic Unit Public Health Laboratory and Victorian Infectious Diseases Reference Laboratory, Doherty Institute	Caly L. et al
EPI_ISL_592027	Australia/VIC12580/2020	2020-07-26	Microbiological Diagnostic Unit - Public Health Laboratory (MDU-PHL)	MDU-PHL	Seemann T. et al
EPI_ISL_640661	Australia/VIC12581/2020	2020-07-31	Microbiological Diagnostic Unit - Public Health Laboratory (MDU-PHL)	MDU-PHL	Seemann T. et al
EPI_ISL_591648	Australia/VIC12582/2020	2020-07-28	Microbiological Diagnostic Unit - Public Health Laboratory (MDU-PHL)	MDU-PHL	Seemann T. et al
EPI_ISL_592028	Australia/VIC12583/2020	2020	Microbiological Diagnostic Unit - Public Health Laboratory (MDU-PHL)	MDU-PHL	Seemann T. et al
EPI_ISL_561597	Australia/VIC12584/2020	2020-07-27	Microbiological Diagnostic Unit - Public Health Laboratory (MDU-PHL)	MDU-PHL	Seemann et al
EPI_ISL_563573	Australia/VIC12585/2020	2020-09-12	Microbiological Diagnostic Unit - Public Health Laboratory (MDU-PHL)	MDU-PHL	Seemann et al
EPI_ISL_641023	Australia/VIC12586/2020	2020-07-29	Microbiological Diagnostic Unit - Public Health Laboratory (MDU-PHL)	MDU-PHL	Seemann T. et al
EPI_ISL_592029	Australia/VIC12587/2020	2020-07-27	Microbiological Diagnostic Unit - Public Health Laboratory (MDU-PHL)	MDU-PHL	Seemann T. et al
EPI_ISL_592030	Australia/VIC12588/2020	2020-07-28	Microbiological Diagnostic Unit - Public Health Laboratory (MDU-PHL)	MDU-PHL	Seemann T. et al
EPI_ISL_640825	Australia/VIC12589/2020	2020-08-02	Microbiological Diagnostic Unit - Public Health Laboratory (MDU-PHL)	MDU-PHL	Seemann T. et al
EPI_ISL_640430	Australia/VIC12590/2020	2020-08-02	Microbiological Diagnostic Unit - Public Health Laboratory (MDU-PHL)	MDU-PHL	Seemann T. et al
EPI_ISL_563574	Australia/VIC12591/2020	2020-07-28	Microbiological Diagnostic Unit - Public Health Laboratory (MDU-PHL)	MDU-PHL	Seemann et al
EPI_ISL_641272	Australia/VIC12592/2020	2020-07-29	Microbiological Diagnostic Unit - Public Health Laboratory (MDU-PHL)	MDU-PHL	Seemann T. et al
EPI_ISL_640787	Australia/VIC12593/2020	2020-07-31	Microbiological Diagnostic Unit - Public Health Laboratory (MDU-PHL)	MDU-PHL	Seemann T. et al
EPI_ISL_592031	Australia/VIC12594/2020	2020-07-27	Microbiological Diagnostic Unit - Public Health Laboratory (MDU-PHL)	MDU-PHL	Seemann T. et al
EPI_ISL_592032	Australia/VIC12596/2020	2020-07-26	Microbiological Diagnostic Unit - Public Health Laboratory (MDU-PHL)	MDU-PHL	Seemann T. et al
EPI_ISL_563575	Australia/VIC12597/2020	2020-07-29	Microbiological Diagnostic Unit - Public Health Laboratory (MDU-PHL)	MDU-PHL	Seemann et al
EPI_ISL_640672	Australia/VIC12598/2020	2020-08-02	Microbiological Diagnostic Unit - Public Health Laboratory (MDU-PHL)	MDU-PHL	Seemann T. et al
EPI_ISL_419728	Australia/VIC126/2020	2020-03-20	Microbiological Diagnostic Unit Public Health Laboratory	Microbiological Diagnostic Unit Public Health Laboratory	Seemann T. et al
EPI_ISL_436123	Australia/VIC1260/2020	2020-04-11	Victorian Infectious Diseases Reference Laboratory (VIDRL)	Microbiological Diagnostic Unit Public Health Laboratory and Victorian Infectious Diseases Reference Laboratory, Doherty Institute	Caly L. et al
EPI_ISL_592033	Australia/VIC12600/2020	2020-07-25	Microbiological Diagnostic Unit - Public Health Laboratory (MDU-PHL)	MDU-PHL	Seemann T. et al
EPI_ISL_592034	Australia/VIC12602/2020	2020-07-23	Microbiological Diagnostic Unit - Public Health Laboratory (MDU-PHL)	MDU-PHL	Seemann T. et al
EPI_ISL_592035	Australia/VIC12603/2020	2020-07-28	Microbiological Diagnostic Unit - Public Health Laboratory (MDU-PHL)	MDU-PHL	Seemann T. et al
EPI_ISL_563576	Australia/VIC12604/2020	2020-09-13	Microbiological Diagnostic Unit - Public Health Laboratory (MDU-PHL)	MDU-PHL	Seemann et al
EPI_ISL_640601	Australia/VIC12605/2020	2020-08-02	Microbiological Diagnostic Unit - Public Health Laboratory (MDU-PHL)	MDU-PHL	Seemann T. et al
EPI_ISL_592036	Australia/VIC12606/2020	2020	Microbiological Diagnostic Unit - Public Health Laboratory (MDU-PHL)	MDU-PHL	Seemann T. et al
EPI_ISL_640396	Australia/VIC12607/2020	2020-07-29	Microbiological Diagnostic Unit - Public Health Laboratory (MDU-PHL)	MDU-PHL	Seemann T. et al
EPI_ISL_562392	Australia/VIC12608/2020	2020-07-28	Microbiological Diagnostic Unit - Public Health Laboratory (MDU-PHL)	MDU-PHL	Seemann et al
EPI_ISL_640598	Australia/VIC12609/2020	2020-07-28	Microbiological Diagnostic Unit - Public Health Laboratory (MDU-PHL)	MDU-PHL	Seemann T. et al
EPI_ISL_640897	Australia/VIC12611/2020	2020-07-29	Microbiological Diagnostic Unit - Public Health Laboratory (MDU-PHL)	MDU-PHL	Seemann T. et al
EPI_ISL_592037	Australia/VIC12612/2020	2020-07-26	Microbiological Diagnostic Unit - Public Health Laboratory (MDU-PHL)	MDU-PHL	Seemann T. et al
EPI_ISL_592038	Australia/VIC12613/2020	2020-07-28	Microbiological Diagnostic Unit - Public Health Laboratory (MDU-PHL)	MDU-PHL	Seemann T. et al
EPI_ISL_640454	Australia/VIC12614/2020	2020-07-30	Microbiological Diagnostic Unit - Public Health Laboratory (MDU-PHL)	MDU-PHL	Seemann T. et al
EPI_ISL_592039	Australia/VIC12615/2020	2020-07-28	Microbiological Diagnostic Unit - Public Health Laboratory (MDU-PHL)	MDU-PHL	Seemann T. et al
EPI_ISL_592040	Australia/VIC12616/2020	2020-07-25	Microbiological Diagnostic Unit - Public Health Laboratory (MDU-PHL)	MDU-PHL	Seemann T. et al
EPI_ISL_640730	Australia/VIC12617/2020	2020-07-29	Microbiological Diagnostic Unit - Public Health Laboratory (MDU-PHL)	MDU-PHL	Seemann T. et al
EPI_ISL_640555	Australia/VIC12618/2020	2020-07-29	Microbiological Diagnostic Unit - Public Health Laboratory (MDU-PHL)	MDU-PHL	Seemann T. et al
EPI_ISL_430637	Australia/VIC1262/2020	2020-04-12	Victorian Infectious Diseases Reference Laboratory (VIDRL)	Microbiological Diagnostic Unit Public Health Laboratory and Victorian Infectious Diseases Reference Laboratory, The Peter Doherty Institute for Infection and Immunity	Caly L. et al
EPI_ISL_561659	Australia/VIC12621/2020	2020-09-10	Microbiological Diagnostic Unit - Public Health Laboratory (MDU-PHL)	MDU-PHL	Seemann et al
EPI_ISL_591563	Australia/VIC12622/2020	2020-07-20	Microbiological Diagnostic Unit - Public Health Laboratory (MDU-PHL)	MDU-PHL	Seemann T. et al
EPI_ISL_640532	Australia/VIC12623/2020	2020-07-29	Microbiological Diagnostic Unit - Public Health Laboratory (MDU-PHL)	MDU-PHL	Seemann T. et al
EPI_ISL_641198	Australia/VIC12624/2020	2020-08-01	Microbiological Diagnostic Unit - Public Health Laboratory (MDU-PHL)	MDU-PHL	Seemann T. et al
EPI_ISL_641237	Australia/VIC12626/2020	2020-08-01	Microbiological Diagnostic Unit - Public Health Laboratory (MDU-PHL)	MDU-PHL	Seemann T. et al
EPI_ISL_591649	Australia/VIC12627/2020	2020-07-28	Microbiological Diagnostic Unit - Public Health Laboratory (MDU-PHL)	MDU-PHL	Seemann T. et al
EPI_ISL_640656	Australia/VIC12629/2020	2020	Microbiological Diagnostic Unit - Public Health Laboratory (MDU-PHL)	MDU-PHL	Seemann T. et al
EPI_ISL_640762	Australia/VIC12630/2020	2020-07-29	Microbiological Diagnostic Unit - Public Health Laboratory (MDU-PHL)	MDU-PHL	Seemann T. et al
EPI_ISL_640546	Australia/VIC12631/2020	2020-07-30	Microbiological Diagnostic Unit - Public Health Laboratory (MDU-PHL)	MDU-PHL	Seemann T. et al
EPI_ISL_591597	Australia/VIC12633/2020	2020-07-27	Microbiological Diagnostic Unit - Public Health Laboratory (MDU-PHL)	MDU-PHL	Seemann T. et al
EPI_ISL_591687	Australia/VIC12634/2020	2020-07-25	Microbiological Diagnostic Unit - Public Health Laboratory (MDU-PHL)	MDU-PHL	Seemann T. et al
EPI_ISL_641183	Australia/VIC12635/2020	2020-07-30	Microbiological Diagnostic Unit - Public Health Laboratory (MDU-PHL)	MDU-PHL	Seemann T. et al
EPI_ISL_640935	Australia/VIC12636/2020	2020-08-02	Microbiological Diagnostic Unit - Public Health Laboratory (MDU-PHL)	MDU-PHL	Seemann T. et al
EPI_ISL_561598	Australia/VIC12637/2020	2020-09-11	Microbiological Diagnostic Unit - Public Health Laboratory (MDU-PHL)	MDU-PHL	Seemann et al
EPI_ISL_640728	Australia/VIC12638/2020	2020-07-31	Microbiological Diagnostic Unit - Public Health Laboratory (MDU-PHL)	MDU-PHL	Seemann T. et al
EPI_ISL_592041	Australia/VIC12639/2020	2020-07-29	Microbiological Diagnostic Unit - Public Health Laboratory (MDU-PHL)	MDU-PHL	Seemann T. et al
EPI_ISL_591564	Australia/VIC12640/2020	2020-07-26	Microbiological Diagnostic Unit - Public Health Laboratory (MDU-PHL)	MDU-PHL	Seemann T. et al
EPI_ISL_640336	Australia/VIC12642/2020	2020-07-29	Microbiological Diagnostic Unit - Public Health Laboratory (MDU-PHL)	MDU-PHL	Seemann T. et al
EPI_ISL_592042	Australia/VIC12643/2020	2020-07-27	Microbiological Diagnostic Unit - Public Health Laboratory (MDU-PHL)	MDU-PHL	Seemann T. et al
EPI_ISL_640590	Australia/VIC12645/2020	2020-07-30	Microbiological Diagnostic Unit - Public Health Laboratory (MDU-PHL)	MDU-PHL	Seemann T. et al
EPI_ISL_592043	Australia/VIC12647/2020	2020-07-25	Microbiological Diagnostic Unit - Public Health Laboratory (MDU-PHL)	MDU-PHL	Seemann T. et al
EPI_ISL_640795	Australia/VIC12649/2020	2020-07-31	Microbiological Diagnostic Unit - Public Health Laboratory (MDU-PHL)	MDU-PHL	Seemann T. et al
EPI_ISL_436124	Australia/VIC1265/2020	2020-04-12	Victorian Infectious Diseases Reference Laboratory (VIDRL)	Microbiological Diagnostic Unit Public Health Laboratory and Victorian Infectious Diseases Reference Laboratory, Doherty Institute	Caly L. et al
EPI_ISL_592044	Australia/VIC12650/2020	2020-07-28	Microbiological Diagnostic Unit - Public Health Laboratory (MDU-PHL)	MDU-PHL	Seemann T. et al
EPI_ISL_592045	Australia/VIC12651/2020	2020-07-26	Microbiological Diagnostic Unit - Public Health Laboratory (MDU-PHL)	MDU-PHL	Seemann T. et al
EPI_ISL_640698	Australia/VIC12652/2020	2020-07-29	Microbiological Diagnostic Unit - Public Health Laboratory (MDU-PHL)	MDU-PHL	Seemann T. et al
EPI_ISL_592046	Australia/VIC12653/2020	2020-07-28	Microbiological Diagnostic Unit - Public Health Laboratory (MDU-PHL)	MDU-PHL	Seemann T. et al
EPI_ISL_640859	Australia/VIC12654/2020	2020-07-29	Microbiological Diagnostic Unit - Public Health Laboratory (MDU-PHL)	MDU-PHL	Seemann T. et al
EPI_ISL_640947	Australia/VIC12655/2020	2020	Microbiological Diagnostic Unit - Public Health Laboratory (MDU-PHL)	MDU-PHL	Seemann T. et al
EPI_ISL_641226	Australia/VIC12657/2020	2020-08-01	Microbiological Diagnostic Unit - Public Health Laboratory (MDU-PHL)	MDU-PHL	Seemann T. et al
EPI_ISL_592047	Australia/VIC12658/2020	2020-07-25	Microbiological Diagnostic Unit - Public Health Laboratory (MDU-PHL)	MDU-PHL	Seemann T. et al
EPI_ISL_641298	Australia/VIC12659/2020	2020-07-31	Microbiological Diagnostic Unit - Public Health Laboratory (MDU-PHL)	MDU-PHL	Seemann T. et al
EPI_ISL_436125	Australia/VIC1266/2020	2020-04-12	Victorian Infectious Diseases Reference Laboratory (VIDRL)	Microbiological Diagnostic Unit Public Health Laboratory and Victorian Infectious Diseases Reference Laboratory, Doherty Institute	Caly L. et al
EPI_ISL_592048	Australia/VIC12660/2020	2020-07-27	Microbiological Diagnostic Unit - Public Health Laboratory (MDU-PHL)	MDU-PHL	Seemann T. et al
EPI_ISL_563577	Australia/VIC12661/2020	2020-07-28	Microbiological Diagnostic Unit - Public Health Laboratory (MDU-PHL)	MDU-PHL	Seemann et al
EPI_ISL_640574	Australia/VIC12663/2020	2020-07-25	Microbiological Diagnostic Unit - Public Health Laboratory (MDU-PHL)	MDU-PHL	Seemann T. et al
EPI_ISL_640678	Australia/VIC12664/2020	2020-07-29	Microbiological Diagnostic Unit - Public Health Laboratory (MDU-PHL)	MDU-PHL	Seemann T. et al
EPI_ISL_640408	Australia/VIC12665/2020	2020-07-30	Microbiological Diagnostic Unit - Public Health Laboratory (MDU-PHL)	MDU-PHL	Seemann T. et al
EPI_ISL_591745	Australia/VIC12666/2020	2020-07-28	Microbiological Diagnostic Unit - Public Health Laboratory (MDU-PHL)	MDU-PHL	Seemann T. et al
EPI_ISL_640569	Australia/VIC12667/2020	2020-07-28	Microbiological Diagnostic Unit - Public Health Laboratory (MDU-PHL)	MDU-PHL	Seemann T. et al
EPI_ISL_592049	Australia/VIC12668/2020	2020-07-25	Microbiological Diagnostic Unit - Public Health Laboratory (MDU-PHL)	MDU-PHL	Seemann T. et al
EPI_ISL_641219	Australia/VIC12669/2020	2020-07-26	Microbiological Diagnostic Unit - Public Health Laboratory (MDU-PHL)	MDU-PHL	Seemann T. et al
EPI_ISL_436126	Australia/VIC1267/2020	2020-04-12	Victorian Infectious Diseases Reference Laboratory (VIDRL)	Microbiological Diagnostic Unit Public Health Laboratory and Victorian Infectious Diseases Reference Laboratory, Doherty Institute	Caly L. et al
EPI_ISL_592050	Australia/VIC12670/2020	2020	Microbiological Diagnostic Unit - Public Health Laboratory (MDU-PHL)	MDU-PHL	Seemann T. et al
EPI_ISL_592051	Australia/VIC12671/2020	2020-07-27	Microbiological Diagnostic Unit - Public Health Laboratory (MDU-PHL)	MDU-PHL	Seemann T. et al
EPI_ISL_592052	Australia/VIC12672/2020	2020-07-25	Microbiological Diagnostic Unit - Public Health Laboratory (MDU-PHL)	MDU-PHL	Seemann T. et al
EPI_ISL_561441	Australia/VIC12673/2020	2020-09-11	Microbiological Diagnostic Unit - Public Health Laboratory (MDU-PHL)	MDU-PHL	Seemann et al
EPI_ISL_640405	Australia/VIC12674/2020	2020-08-03	Microbiological Diagnostic Unit - Public Health Laboratory (MDU-PHL)	MDU-PHL	Seemann T. et al
EPI_ISL_640955	Australia/VIC12675/2020	2020-08-01	Microbiological Diagnostic Unit - Public Health Laboratory (MDU-PHL)	MDU-PHL	Seemann T. et al
EPI_ISL_640611	Australia/VIC12677/2020	2020-07-29	Microbiological Diagnostic Unit - Public Health Laboratory (MDU-PHL)	MDU-PHL	Seemann T. et al
EPI_ISL_640349	Australia/VIC12678/2020	2020	Microbiological Diagnostic Unit - Public Health Laboratory (MDU-PHL)	MDU-PHL	Seemann T. et al
EPI_ISL_592053	Australia/VIC12679/2020	2020-07-25	Microbiological Diagnostic Unit - Public Health Laboratory (MDU-PHL)	MDU-PHL	Seemann T. et al
EPI_ISL_591719	Australia/VIC12680/2020	2020-07-25	Microbiological Diagnostic Unit - Public Health Laboratory (MDU-PHL)	MDU-PHL	Seemann T. et al
EPI_ISL_592054	Australia/VIC12682/2020	2020-07-28	Microbiological Diagnostic Unit - Public Health Laboratory (MDU-PHL)	MDU-PHL	Seemann T. et al
EPI_ISL_640904	Australia/VIC12683/2020	2020-07-30	Microbiological Diagnostic Unit - Public Health Laboratory (MDU-PHL)	MDU-PHL	Seemann T. et al
EPI_ISL_592055	Australia/VIC12684/2020	2020-07-27	Microbiological Diagnostic Unit - Public Health Laboratory (MDU-PHL)	MDU-PHL	Seemann T. et al
EPI_ISL_640732	Australia/VIC12685/2020	2020-07-29	Microbiological Diagnostic Unit - Public Health Laboratory (MDU-PHL)	MDU-PHL	Seemann T. et al
EPI_ISL_640421	Australia/VIC12686/2020	2020-07-29	Microbiological Diagnostic Unit - Public Health Laboratory (MDU-PHL)	MDU-PHL	Seemann T. et al
EPI_ISL_641238	Australia/VIC12687/2020	2020-07-29	Microbiological Diagnostic Unit - Public Health Laboratory (MDU-PHL)	MDU-PHL	Seemann T. et al
EPI_ISL_640922	Australia/VIC12688/2020	2020-07-27	Microbiological Diagnostic Unit - Public Health Laboratory (MDU-PHL)	MDU-PHL	Seemann T. et al
EPI_ISL_592056	Australia/VIC12689/2020	2020-07-25	Microbiological Diagnostic Unit - Public Health Laboratory (MDU-PHL)	MDU-PHL	Seemann T. et al
EPI_ISL_436127	Australia/VIC1269/2020	2020-04-13	Victorian Infectious Diseases Reference Laboratory (VIDRL)	Microbiological Diagnostic Unit Public Health Laboratory and Victorian Infectious Diseases Reference Laboratory, Doherty Institute	Caly L. et al
EPI_ISL_640446	Australia/VIC12690/2020	2020-07-29	Microbiological Diagnostic Unit - Public Health Laboratory (MDU-PHL)	MDU-PHL	Seemann T. et al
EPI_ISL_640934	Australia/VIC12691/2020	2020-07-29	Microbiological Diagnostic Unit - Public Health Laboratory (MDU-PHL)	MDU-PHL	Seemann T. et al
EPI_ISL_592057	Australia/VIC12692/2020	2020-07-25	Microbiological Diagnostic Unit - Public Health Laboratory (MDU-PHL)	MDU-PHL	Seemann T. et al
EPI_ISL_563578	Australia/VIC12694/2020	2020-09-09	Microbiological Diagnostic Unit - Public Health Laboratory (MDU-PHL)	MDU-PHL	Seemann et al
EPI_ISL_562064	Australia/VIC12695/2020	2020-09-11	Microbiological Diagnostic Unit - Public Health Laboratory (MDU-PHL)	MDU-PHL	Seemann et al
EPI_ISL_563579	Australia/VIC12696/2020	2020-09-09	Microbiological Diagnostic Unit - Public Health Laboratory (MDU-PHL)	MDU-PHL	Seemann et al
EPI_ISL_641152	Australia/VIC12697/2020	2020-07-29	Microbiological Diagnostic Unit - Public Health Laboratory (MDU-PHL)	MDU-PHL	Seemann T. et al
EPI_ISL_592058	Australia/VIC12698/2020	2020-07-25	Microbiological Diagnostic Unit - Public Health Laboratory (MDU-PHL)	MDU-PHL	Seemann T. et al
EPI_ISL_640456	Australia/VIC12699/2020	2020-08-03	Microbiological Diagnostic Unit - Public Health Laboratory (MDU-PHL)	MDU-PHL	Seemann T. et al
EPI_ISL_419729	Australia/VIC127/2020	2020-03-20	Microbiological Diagnostic Unit Public Health Laboratory	Microbiological Diagnostic Unit Public Health Laboratory	Seemann T. et al
EPI_ISL_436128	Australia/VIC1270/2020	2020-04-13	Victorian Infectious Diseases Reference Laboratory (VIDRL)	Microbiological Diagnostic Unit Public Health Laboratory and Victorian Infectious Diseases Reference Laboratory, Doherty Institute	Caly L. et al
EPI_ISL_592059	Australia/VIC12700/2020	2020-07-25	Microbiological Diagnostic Unit - Public Health Laboratory (MDU-PHL)	MDU-PHL	Seemann T. et al
EPI_ISL_592060	Australia/VIC12701/2020	2020-07-27	Microbiological Diagnostic Unit - Public Health Laboratory (MDU-PHL)	MDU-PHL	Seemann T. et al
EPI_ISL_640646	Australia/VIC12702/2020	2020	Microbiological Diagnostic Unit - Public Health Laboratory (MDU-PHL)	MDU-PHL	Seemann T. et al
EPI_ISL_640691	Australia/VIC12703/2020	2020-07-29	Microbiological Diagnostic Unit - Public Health Laboratory (MDU-PHL)	MDU-PHL	Seemann T. et al
EPI_ISL_640893	Australia/VIC12704/2020	2020-07-29	Microbiological Diagnostic Unit - Public Health Laboratory (MDU-PHL)	MDU-PHL	Seemann T. et al
EPI_ISL_640791	Australia/VIC12706/2020	2020-07-29	Microbiological Diagnostic Unit - Public Health Laboratory (MDU-PHL)	MDU-PHL	Seemann T. et al
EPI_ISL_640705	Australia/VIC12707/2020	2020-08-01	Microbiological Diagnostic Unit - Public Health Laboratory (MDU-PHL)	MDU-PHL	Seemann T. et al
EPI_ISL_640850	Australia/VIC12709/2020	2020-07-31	Microbiological Diagnostic Unit - Public Health Laboratory (MDU-PHL)	MDU-PHL	Seemann T. et al
EPI_ISL_436129	Australia/VIC1271/2020	2020-04-13	Victorian Infectious Diseases Reference Laboratory (VIDRL)	Microbiological Diagnostic Unit Public Health Laboratory and Victorian Infectious Diseases Reference Laboratory, Doherty Institute	Caly L. et al
EPI_ISL_563580	Australia/VIC12710/2020	2020-07-29	Microbiological Diagnostic Unit - Public Health Laboratory (MDU-PHL)	MDU-PHL	Seemann et al
EPI_ISL_640460	Australia/VIC12711/2020	2020-07-29	Microbiological Diagnostic Unit - Public Health Laboratory (MDU-PHL)	MDU-PHL	Seemann T. et al
EPI_ISL_563581	Australia/VIC12712/2020	2020-07-26	Microbiological Diagnostic Unit - Public Health Laboratory (MDU-PHL)	MDU-PHL	Seemann et al
EPI_ISL_640308	Australia/VIC12713/2020	2020-08-02	Microbiological Diagnostic Unit - Public Health Laboratory (MDU-PHL)	MDU-PHL	Seemann T. et al
EPI_ISL_640862	Australia/VIC12714/2020	2020-07-29	Microbiological Diagnostic Unit - Public Health Laboratory (MDU-PHL)	MDU-PHL	Seemann T. et al
EPI_ISL_563582	Australia/VIC12715/2020	2020-09-11	Microbiological Diagnostic Unit - Public Health Laboratory (MDU-PHL)	MDU-PHL	Seemann et al
EPI_ISL_640489	Australia/VIC12716/2020	2020-07-31	Microbiological Diagnostic Unit - Public Health Laboratory (MDU-PHL)	MDU-PHL	Seemann T. et al
EPI_ISL_641267	Australia/VIC12717/2020	2020-07-27	Microbiological Diagnostic Unit - Public Health Laboratory (MDU-PHL)	MDU-PHL	Seemann T. et al
EPI_ISL_640511	Australia/VIC12718/2020	2020-08-02	Microbiological Diagnostic Unit - Public Health Laboratory (MDU-PHL)	MDU-PHL	Seemann T. et al
EPI_ISL_591768	Australia/VIC12719/2020	2020-07-29	Microbiological Diagnostic Unit - Public Health Laboratory (MDU-PHL)	MDU-PHL	Seemann T. et al
EPI_ISL_436130	Australia/VIC1272/2020	2020-04-13	Victorian Infectious Diseases Reference Laboratory (VIDRL)	Microbiological Diagnostic Unit Public Health Laboratory and Victorian Infectious Diseases Reference Laboratory, Doherty Institute	Caly L. et al
EPI_ISL_592061	Australia/VIC12721/2020	2020-07-27	Microbiological Diagnostic Unit - Public Health Laboratory (MDU-PHL)	MDU-PHL	Seemann T. et al
EPI_ISL_592062	Australia/VIC12722/2020	2020-07-25	Microbiological Diagnostic Unit - Public Health Laboratory (MDU-PHL)	MDU-PHL	Seemann T. et al
EPI_ISL_592063	Australia/VIC12723/2020	2020-07-28	Microbiological Diagnostic Unit - Public Health Laboratory (MDU-PHL)	MDU-PHL	Seemann T. et al
EPI_ISL_592064	Australia/VIC12724/2020	2020-07-25	Microbiological Diagnostic Unit - Public Health Laboratory (MDU-PHL)	MDU-PHL	Seemann T. et al
EPI_ISL_640887	Australia/VIC12725/2020	2020-08-01	Microbiological Diagnostic Unit - Public Health Laboratory (MDU-PHL)	MDU-PHL	Seemann T. et al
EPI_ISL_640450	Australia/VIC12726/2020	2020-07-29	Microbiological Diagnostic Unit - Public Health Laboratory (MDU-PHL)	MDU-PHL	Seemann T. et al
EPI_ISL_640959	Australia/VIC12727/2020	2020	Microbiological Diagnostic Unit - Public Health Laboratory (MDU-PHL)	MDU-PHL	Seemann T. et al
EPI_ISL_640333	Australia/VIC12728/2020	2020-07-29	Microbiological Diagnostic Unit - Public Health Laboratory (MDU-PHL)	MDU-PHL	Seemann T. et al
EPI_ISL_592065	Australia/VIC12729/2020	2020-07-27	Microbiological Diagnostic Unit - Public Health Laboratory (MDU-PHL)	MDU-PHL	Seemann T. et al
EPI_ISL_436131	Australia/VIC1273/2020	2020-04-14	Victorian Infectious Diseases Reference Laboratory (VIDRL)	Microbiological Diagnostic Unit Public Health Laboratory and Victorian Infectious Diseases Reference Laboratory, Doherty Institute	Caly L. et al
EPI_ISL_592066	Australia/VIC12730/2020	2020-07-23	Microbiological Diagnostic Unit - Public Health Laboratory (MDU-PHL)	MDU-PHL	Seemann T. et al
EPI_ISL_561461	Australia/VIC12731/2020	2020-09-13	Microbiological Diagnostic Unit - Public Health Laboratory (MDU-PHL)	MDU-PHL	Seemann et al
EPI_ISL_592067	Australia/VIC12732/2020	2020-07-28	Microbiological Diagnostic Unit - Public Health Laboratory (MDU-PHL)	MDU-PHL	Seemann T. et al
EPI_ISL_563583	Australia/VIC12733/2020	2020-07-25	Microbiological Diagnostic Unit - Public Health Laboratory (MDU-PHL)	MDU-PHL	Seemann et al
EPI_ISL_563584	Australia/VIC12734/2020	2020-09-13	Microbiological Diagnostic Unit - Public Health Laboratory (MDU-PHL)	MDU-PHL	Seemann et al
EPI_ISL_592068	Australia/VIC12736/2020	2020-07-26	Microbiological Diagnostic Unit - Public Health Laboratory (MDU-PHL)	MDU-PHL	Seemann T. et al
EPI_ISL_563585	Australia/VIC12737/2020	2020-09-10	Microbiological Diagnostic Unit - Public Health Laboratory (MDU-PHL)	MDU-PHL	Seemann et al
EPI_ISL_592069	Australia/VIC12738/2020	2020	Microbiological Diagnostic Unit - Public Health Laboratory (MDU-PHL)	MDU-PHL	Seemann T. et al
EPI_ISL_641296	Australia/VIC12739/2020	2020-07-29	Microbiological Diagnostic Unit - Public Health Laboratory (MDU-PHL)	MDU-PHL	Seemann T. et al
EPI_ISL_436132	Australia/VIC1274/2020	2020-04-14	Victorian Infectious Diseases Reference Laboratory (VIDRL)	Microbiological Diagnostic Unit Public Health Laboratory and Victorian Infectious Diseases Reference Laboratory, Doherty Institute	Caly L. et al
EPI_ISL_592070	Australia/VIC12740/2020	2020-07-25	Microbiological Diagnostic Unit - Public Health Laboratory (MDU-PHL)	MDU-PHL	Seemann T. et al
EPI_ISL_640322	Australia/VIC12741/2020	2020-07-24	Microbiological Diagnostic Unit - Public Health Laboratory (MDU-PHL)	MDU-PHL	Seemann T. et al
EPI_ISL_563586	Australia/VIC12742/2020	2020-07-28	Microbiological Diagnostic Unit - Public Health Laboratory (MDU-PHL)	MDU-PHL	Seemann et al
EPI_ISL_563587	Australia/VIC12743/2020	2020-09-10	Microbiological Diagnostic Unit - Public Health Laboratory (MDU-PHL)	MDU-PHL	Seemann et al
EPI_ISL_641071	Australia/VIC12744/2020	2020-07-29	Microbiological Diagnostic Unit - Public Health Laboratory (MDU-PHL)	MDU-PHL	Seemann T. et al
EPI_ISL_591673	Australia/VIC12745/2020	2020-07-26	Microbiological Diagnostic Unit - Public Health Laboratory (MDU-PHL)	MDU-PHL	Seemann T. et al
EPI_ISL_640507	Australia/VIC12746/2020	2020-07-14	Microbiological Diagnostic Unit - Public Health Laboratory (MDU-PHL)	MDU-PHL	Seemann T. et al
EPI_ISL_561874	Australia/VIC12747/2020	2020-09-12	Microbiological Diagnostic Unit - Public Health Laboratory (MDU-PHL)	MDU-PHL	Seemann et al
EPI_ISL_640530	Australia/VIC12748/2020	2020-07-31	Microbiological Diagnostic Unit - Public Health Laboratory (MDU-PHL)	MDU-PHL	Seemann T. et al
EPI_ISL_430687	Australia/VIC1275/2020	2020-03-25	Microbiological Diagnostic Unit Public Health Laboratory	Microbiological Diagnostic Unit Public Health Laboratory	Seemann T. et al
EPI_ISL_563588	Australia/VIC12750/2020	2020-09-09	Microbiological Diagnostic Unit - Public Health Laboratory (MDU-PHL)	MDU-PHL	Seemann et al
EPI_ISL_591570	Australia/VIC12751/2020	2020-07-26	Microbiological Diagnostic Unit - Public Health Laboratory (MDU-PHL)	MDU-PHL	Seemann T. et al
EPI_ISL_641235	Australia/VIC12753/2020	2020-07-29	Microbiological Diagnostic Unit - Public Health Laboratory (MDU-PHL)	MDU-PHL	Seemann T. et al
EPI_ISL_641239	Australia/VIC12754/2020	2020	Microbiological Diagnostic Unit - Public Health Laboratory (MDU-PHL)	MDU-PHL	Seemann T. et al
EPI_ISL_640615	Australia/VIC12755/2020	2020-07-30	Microbiological Diagnostic Unit - Public Health Laboratory (MDU-PHL)	MDU-PHL	Seemann T. et al
EPI_ISL_563589	Australia/VIC12756/2020	2020-09-10	Microbiological Diagnostic Unit - Public Health Laboratory (MDU-PHL)	MDU-PHL	Seemann et al
EPI_ISL_592071	Australia/VIC12757/2020	2020-07-24	Microbiological Diagnostic Unit - Public Health Laboratory (MDU-PHL)	MDU-PHL	Seemann T. et al
EPI_ISL_592072	Australia/VIC12759/2020	2020-07-28	Microbiological Diagnostic Unit - Public Health Laboratory (MDU-PHL)	MDU-PHL	Seemann T. et al
EPI_ISL_430685	Australia/VIC1276/2020	2020-04-04	Microbiological Diagnostic Unit Public Health Laboratory	Microbiological Diagnostic Unit Public Health Laboratory	Seemann T. et al
EPI_ISL_641084	Australia/VIC12760/2020	2020-07-29	Microbiological Diagnostic Unit - Public Health Laboratory (MDU-PHL)	MDU-PHL	Seemann T. et al
EPI_ISL_592073	Australia/VIC12761/2020	2020-07-28	Microbiological Diagnostic Unit - Public Health Laboratory (MDU-PHL)	MDU-PHL	Seemann T. et al
EPI_ISL_592074	Australia/VIC12762/2020	2020-07-26	Microbiological Diagnostic Unit - Public Health Laboratory (MDU-PHL)	MDU-PHL	Seemann T. et al
EPI_ISL_640837	Australia/VIC12763/2020	2020-07-29	Microbiological Diagnostic Unit - Public Health Laboratory (MDU-PHL)	MDU-PHL	Seemann T. et al
EPI_ISL_592075	Australia/VIC12764/2020	2020-07-26	Microbiological Diagnostic Unit - Public Health Laboratory (MDU-PHL)	MDU-PHL	Seemann T. et al
EPI_ISL_592076	Australia/VIC12765/2020	2020-07-28	Microbiological Diagnostic Unit - Public Health Laboratory (MDU-PHL)	MDU-PHL	Seemann T. et al
EPI_ISL_640490	Australia/VIC12766/2020	2020-07-28	Microbiological Diagnostic Unit - Public Health Laboratory (MDU-PHL)	MDU-PHL	Seemann T. et al
EPI_ISL_640416	Australia/VIC12767/2020	2020-07-29	Microbiological Diagnostic Unit - Public Health Laboratory (MDU-PHL)	MDU-PHL	Seemann T. et al
EPI_ISL_641192	Australia/VIC12768/2020	2020-07-30	Microbiological Diagnostic Unit - Public Health Laboratory (MDU-PHL)	MDU-PHL	Seemann T. et al
EPI_ISL_640724	Australia/VIC12769/2020	2020-08-01	Microbiological Diagnostic Unit - Public Health Laboratory (MDU-PHL)	MDU-PHL	Seemann T. et al
EPI_ISL_563590	Australia/VIC12770/2020	2020-09-13	Microbiological Diagnostic Unit - Public Health Laboratory (MDU-PHL)	MDU-PHL	Seemann et al
EPI_ISL_640452	Australia/VIC12771/2020	2020-07-29	Microbiological Diagnostic Unit - Public Health Laboratory (MDU-PHL)	MDU-PHL	Seemann T. et al
EPI_ISL_563591	Australia/VIC12772/2020	2020-07-28	Microbiological Diagnostic Unit - Public Health Laboratory (MDU-PHL)	MDU-PHL	Seemann et al
EPI_ISL_563592	Australia/VIC12773/2020	2020-09-10	Microbiological Diagnostic Unit - Public Health Laboratory (MDU-PHL)	MDU-PHL	Seemann et al
EPI_ISL_640744	Australia/VIC12774/2020	2020-07-28	Microbiological Diagnostic Unit - Public Health Laboratory (MDU-PHL)	MDU-PHL	Seemann T. et al
EPI_ISL_641240	Australia/VIC12775/2020	2020	Microbiological Diagnostic Unit - Public Health Laboratory (MDU-PHL)	MDU-PHL	Seemann T. et al
EPI_ISL_563593	Australia/VIC12776/2020	2020-09-10	Microbiological Diagnostic Unit - Public Health Laboratory (MDU-PHL)	MDU-PHL	Seemann et al
EPI_ISL_640597	Australia/VIC12777/2020	2020-07-31	Microbiological Diagnostic Unit - Public Health Laboratory (MDU-PHL)	MDU-PHL	Seemann T. et al
EPI_ISL_592077	Australia/VIC12778/2020	2020-07-27	Microbiological Diagnostic Unit - Public Health Laboratory (MDU-PHL)	MDU-PHL	Seemann T. et al
EPI_ISL_640899	Australia/VIC12779/2020	2020-08-03	Microbiological Diagnostic Unit - Public Health Laboratory (MDU-PHL)	MDU-PHL	Seemann T. et al
EPI_ISL_563594	Australia/VIC1278/2020	2020-04-06	Microbiological Diagnostic Unit - Public Health Laboratory (MDU-PHL)	MDU-PHL	Seemann et al
EPI_ISL_592078	Australia/VIC12780/2020	2020-07-27	Microbiological Diagnostic Unit - Public Health Laboratory (MDU-PHL)	MDU-PHL	Seemann T. et al
EPI_ISL_640372	Australia/VIC12781/2020	2020	Microbiological Diagnostic Unit - Public Health Laboratory (MDU-PHL)	MDU-PHL	Seemann T. et al
EPI_ISL_640697	Australia/VIC12782/2020	2020-07-30	Microbiological Diagnostic Unit - Public Health Laboratory (MDU-PHL)	MDU-PHL	Seemann T. et al
EPI_ISL_640861	Australia/VIC12783/2020	2020	Microbiological Diagnostic Unit - Public Health Laboratory (MDU-PHL)	MDU-PHL	Seemann T. et al
EPI_ISL_641204	Australia/VIC12785/2020	2020-08-02	Microbiological Diagnostic Unit - Public Health Laboratory (MDU-PHL)	MDU-PHL	Seemann T. et al
EPI_ISL_640875	Australia/VIC12786/2020	2020-07-28	Microbiological Diagnostic Unit - Public Health Laboratory (MDU-PHL)	MDU-PHL	Seemann T. et al
EPI_ISL_592079	Australia/VIC12787/2020	2020-07-28	Microbiological Diagnostic Unit - Public Health Laboratory (MDU-PHL)	MDU-PHL	Seemann T. et al
EPI_ISL_641229	Australia/VIC12788/2020	2020-07-27	Microbiological Diagnostic Unit - Public Health Laboratory (MDU-PHL)	MDU-PHL	Seemann T. et al
EPI_ISL_640331	Australia/VIC12789/2020	2020-07-28	Microbiological Diagnostic Unit - Public Health Laboratory (MDU-PHL)	MDU-PHL	Seemann T. et al
EPI_ISL_430678	Australia/VIC1279/2020	2020-04-07	Microbiological Diagnostic Unit Public Health Laboratory	Microbiological Diagnostic Unit Public Health Laboratory	Seemann T. et al
EPI_ISL_592080	Australia/VIC12790/2020	2020-07-24	Microbiological Diagnostic Unit - Public Health Laboratory (MDU-PHL)	MDU-PHL	Seemann T. et al
EPI_ISL_591696	Australia/VIC12791/2020	2020-07-24	Microbiological Diagnostic Unit - Public Health Laboratory (MDU-PHL)	MDU-PHL	Seemann T. et al
EPI_ISL_640901	Australia/VIC12792/2020	2020-07-29	Microbiological Diagnostic Unit - Public Health Laboratory (MDU-PHL)	MDU-PHL	Seemann T. et al
EPI_ISL_562616	Australia/VIC12793/2020	2020-09-09	Microbiological Diagnostic Unit - Public Health Laboratory (MDU-PHL)	MDU-PHL	Seemann et al
EPI_ISL_591747	Australia/VIC12794/2020	2020-07-28	Microbiological Diagnostic Unit - Public Health Laboratory (MDU-PHL)	MDU-PHL	Seemann T. et al
EPI_ISL_563595	Australia/VIC12796/2020	2020-09-13	Microbiological Diagnostic Unit - Public Health Laboratory (MDU-PHL)	MDU-PHL	Seemann et al
EPI_ISL_592081	Australia/VIC12797/2020	2020-07-28	Microbiological Diagnostic Unit - Public Health Laboratory (MDU-PHL)	MDU-PHL	Seemann T. et al
EPI_ISL_641005	Australia/VIC12798/2020	2020-07-31	Microbiological Diagnostic Unit - Public Health Laboratory (MDU-PHL)	MDU-PHL	Seemann T. et al
EPI_ISL_640594	Australia/VIC12799/2020	2020-07-29	Microbiological Diagnostic Unit - Public Health Laboratory (MDU-PHL)	MDU-PHL	Seemann T. et al
EPI_ISL_419730	Australia/VIC128/2020	2020-03-20	Microbiological Diagnostic Unit Public Health Laboratory	Microbiological Diagnostic Unit Public Health Laboratory	Seemann T. et al
EPI_ISL_430709	Australia/VIC1280/2020	2020-04-07	Victorian Infectious Diseases Reference Laboratory (VIDRL)	Microbiological Diagnostic Unit Public Health Laboratory and Victorian Infectious Diseases Reference Laboratory, The Peter Doherty Institute for Infection and Immunity	Caly L. et al
EPI_ISL_640863	Australia/VIC12800/2020	2020-07-29	Microbiological Diagnostic Unit - Public Health Laboratory (MDU-PHL)	MDU-PHL	Seemann T. et al
EPI_ISL_592082	Australia/VIC12801/2020	2020-07-27	Microbiological Diagnostic Unit - Public Health Laboratory (MDU-PHL)	MDU-PHL	Seemann T. et al
EPI_ISL_592083	Australia/VIC12802/2020	2020-07-26	Microbiological Diagnostic Unit - Public Health Laboratory (MDU-PHL)	MDU-PHL	Seemann T. et al
EPI_ISL_563596	Australia/VIC12803/2020	2020-09-10	Microbiological Diagnostic Unit - Public Health Laboratory (MDU-PHL)	MDU-PHL	Seemann et al
EPI_ISL_561892	Australia/VIC12804/2020	2020-09-10	Microbiological Diagnostic Unit - Public Health Laboratory (MDU-PHL)	MDU-PHL	Seemann et al
EPI_ISL_591579	Australia/VIC12805/2020	2020-07-27	Microbiological Diagnostic Unit - Public Health Laboratory (MDU-PHL)	MDU-PHL	Seemann T. et al
EPI_ISL_640826	Australia/VIC12806/2020	2020-07-29	Microbiological Diagnostic Unit - Public Health Laboratory (MDU-PHL)	MDU-PHL	Seemann T. et al
EPI_ISL_641089	Australia/VIC12808/2020	2020-08-01	Microbiological Diagnostic Unit - Public Health Laboratory (MDU-PHL)	MDU-PHL	Seemann T. et al
EPI_ISL_563597	Australia/VIC12809/2020	2020-09-11	Microbiological Diagnostic Unit - Public Health Laboratory (MDU-PHL)	MDU-PHL	Seemann et al
EPI_ISL_430676	Australia/VIC1281/2020	2020-04-08	Microbiological Diagnostic Unit Public Health Laboratory	Microbiological Diagnostic Unit Public Health Laboratory	Seemann T. et al
EPI_ISL_592084	Australia/VIC12810/2020	2020-07-28	Microbiological Diagnostic Unit - Public Health Laboratory (MDU-PHL)	MDU-PHL	Seemann T. et al
EPI_ISL_641195	Australia/VIC12811/2020	2020-08-01	Microbiological Diagnostic Unit - Public Health Laboratory (MDU-PHL)	MDU-PHL	Seemann T. et al
EPI_ISL_591699	Australia/VIC12812/2020	2020-07-28	Microbiological Diagnostic Unit - Public Health Laboratory (MDU-PHL)	MDU-PHL	Seemann T. et al
EPI_ISL_641129	Australia/VIC12814/2020	2020-07-30	Microbiological Diagnostic Unit - Public Health Laboratory (MDU-PHL)	MDU-PHL	Seemann T. et al
EPI_ISL_640878	Australia/VIC12815/2020	2020-07-29	Microbiological Diagnostic Unit - Public Health Laboratory (MDU-PHL)	MDU-PHL	Seemann T. et al
EPI_ISL_563598	Australia/VIC12816/2020	2020-07-27	Microbiological Diagnostic Unit - Public Health Laboratory (MDU-PHL)	MDU-PHL	Seemann et al
EPI_ISL_640527	Australia/VIC12819/2020	2020-07-29	Microbiological Diagnostic Unit - Public Health Laboratory (MDU-PHL)	MDU-PHL	Seemann T. et al
EPI_ISL_562585	Australia/VIC1282/2020	2020-04-08	Victorian Infectious Diseases Reference Laboratory (VIDRL)	VIDRL and MDU-PHL	Caly et al
EPI_ISL_640773	Australia/VIC12820/2020	2020-08-01	Microbiological Diagnostic Unit - Public Health Laboratory (MDU-PHL)	MDU-PHL	Seemann T. et al
EPI_ISL_640996	Australia/VIC12821/2020	2020-08-02	Microbiological Diagnostic Unit - Public Health Laboratory (MDU-PHL)	MDU-PHL	Seemann T. et al
EPI_ISL_640377	Australia/VIC12823/2020	2020-07-30	Microbiological Diagnostic Unit - Public Health Laboratory (MDU-PHL)	MDU-PHL	Seemann T. et al
EPI_ISL_592085	Australia/VIC12825/2020	2020-07-28	Microbiological Diagnostic Unit - Public Health Laboratory (MDU-PHL)	MDU-PHL	Seemann T. et al
EPI_ISL_592086	Australia/VIC12826/2020	2020-07-27	Microbiological Diagnostic Unit - Public Health Laboratory (MDU-PHL)	MDU-PHL	Seemann T. et al
EPI_ISL_640677	Australia/VIC12827/2020	2020-07-29	Microbiological Diagnostic Unit - Public Health Laboratory (MDU-PHL)	MDU-PHL	Seemann T. et al
EPI_ISL_640755	Australia/VIC12828/2020	2020-07-30	Microbiological Diagnostic Unit - Public Health Laboratory (MDU-PHL)	MDU-PHL	Seemann T. et al
EPI_ISL_430710	Australia/VIC1283/2020	2020-04-08	Victorian Infectious Diseases Reference Laboratory (VIDRL)	Microbiological Diagnostic Unit Public Health Laboratory and Victorian Infectious Diseases Reference Laboratory, The Peter Doherty Institute for Infection and Immunity	Caly L. et al
EPI_ISL_640348	Australia/VIC12830/2020	2020-08-03	Microbiological Diagnostic Unit - Public Health Laboratory (MDU-PHL)	MDU-PHL	Seemann T. et al
EPI_ISL_592087	Australia/VIC12831/2020	2020-07-28	Microbiological Diagnostic Unit - Public Health Laboratory (MDU-PHL)	MDU-PHL	Seemann T. et al
EPI_ISL_592088	Australia/VIC12832/2020	2020-07-27	Microbiological Diagnostic Unit - Public Health Laboratory (MDU-PHL)	MDU-PHL	Seemann T. et al
EPI_ISL_563599	Australia/VIC12833/2020	2020-09-13	Microbiological Diagnostic Unit - Public Health Laboratory (MDU-PHL)	MDU-PHL	Seemann et al
EPI_ISL_592089	Australia/VIC12837/2020	2020-07-27	Microbiological Diagnostic Unit - Public Health Laboratory (MDU-PHL)	MDU-PHL	Seemann T. et al
EPI_ISL_640651	Australia/VIC12838/2020	2020-07-25	Microbiological Diagnostic Unit - Public Health Laboratory (MDU-PHL)	MDU-PHL	Seemann T. et al
EPI_ISL_563600	Australia/VIC12839/2020	2020-09-12	Microbiological Diagnostic Unit - Public Health Laboratory (MDU-PHL)	MDU-PHL	Seemann et al
EPI_ISL_430701	Australia/VIC1284/2020	2020-04-09	Victorian Infectious Diseases Reference Laboratory (VIDRL)	Microbiological Diagnostic Unit Public Health Laboratory and Victorian Infectious Diseases Reference Laboratory, The Peter Doherty Institute for Infection and Immunity	Caly L. et al
EPI_ISL_641293	Australia/VIC12840/2020	2020-07-27	Microbiological Diagnostic Unit - Public Health Laboratory (MDU-PHL)	MDU-PHL	Seemann T. et al
EPI_ISL_640547	Australia/VIC12841/2020	2020-07-30	Microbiological Diagnostic Unit - Public Health Laboratory (MDU-PHL)	MDU-PHL	Seemann T. et al
EPI_ISL_640655	Australia/VIC12842/2020	2020-07-30	Microbiological Diagnostic Unit - Public Health Laboratory (MDU-PHL)	MDU-PHL	Seemann T. et al
EPI_ISL_641203	Australia/VIC12843/2020	2020-08-03	Microbiological Diagnostic Unit - Public Health Laboratory (MDU-PHL)	MDU-PHL	Seemann T. et al
EPI_ISL_640303	Australia/VIC12844/2020	2020-07-29	Microbiological Diagnostic Unit - Public Health Laboratory (MDU-PHL)	MDU-PHL	Seemann T. et al
EPI_ISL_640976	Australia/VIC12845/2020	2020-07-27	Microbiological Diagnostic Unit - Public Health Laboratory (MDU-PHL)	MDU-PHL	Seemann T. et al
EPI_ISL_591797	Australia/VIC12846/2020	2020-07-24	Microbiological Diagnostic Unit - Public Health Laboratory (MDU-PHL)	MDU-PHL	Seemann T. et al
EPI_ISL_562594	Australia/VIC12847/2020	2020-09-11	Microbiological Diagnostic Unit - Public Health Laboratory (MDU-PHL)	MDU-PHL	Seemann et al
EPI_ISL_592090	Australia/VIC12848/2020	2020-07-27	Microbiological Diagnostic Unit - Public Health Laboratory (MDU-PHL)	MDU-PHL	Seemann T. et al
EPI_ISL_640560	Australia/VIC12849/2020	2020-07-29	Microbiological Diagnostic Unit - Public Health Laboratory (MDU-PHL)	MDU-PHL	Seemann T. et al
EPI_ISL_430702	Australia/VIC1285/2020	2020-04-09	Victorian Infectious Diseases Reference Laboratory (VIDRL)	Microbiological Diagnostic Unit Public Health Laboratory and Victorian Infectious Diseases Reference Laboratory, The Peter Doherty Institute for Infection and Immunity	Caly L. et al
EPI_ISL_562493	Australia/VIC12850/2020	2020-09-12	Microbiological Diagnostic Unit - Public Health Laboratory (MDU-PHL)	MDU-PHL	Seemann et al
EPI_ISL_563601	Australia/VIC12851/2020	2020-09-10	Microbiological Diagnostic Unit - Public Health Laboratory (MDU-PHL)	MDU-PHL	Seemann et al
EPI_ISL_641283	Australia/VIC12852/2020	2020-07-30	Microbiological Diagnostic Unit - Public Health Laboratory (MDU-PHL)	MDU-PHL	Seemann T. et al
EPI_ISL_641140	Australia/VIC12853/2020	2020	Microbiological Diagnostic Unit - Public Health Laboratory (MDU-PHL)	MDU-PHL	Seemann T. et al
EPI_ISL_640761	Australia/VIC12854/2020	2020-08-02	Microbiological Diagnostic Unit - Public Health Laboratory (MDU-PHL)	MDU-PHL	Seemann T. et al
EPI_ISL_561834	Australia/VIC12855/2020	2020-09-13	Microbiological Diagnostic Unit - Public Health Laboratory (MDU-PHL)	MDU-PHL	Seemann et al
EPI_ISL_640759	Australia/VIC12856/2020	2020-07-31	Microbiological Diagnostic Unit - Public Health Laboratory (MDU-PHL)	MDU-PHL	Seemann T. et al
EPI_ISL_591599	Australia/VIC12857/2020	2020	Microbiological Diagnostic Unit - Public Health Laboratory (MDU-PHL)	MDU-PHL	Seemann T. et al
EPI_ISL_592091	Australia/VIC12858/2020	2020-07-28	Microbiological Diagnostic Unit - Public Health Laboratory (MDU-PHL)	MDU-PHL	Seemann T. et al
EPI_ISL_591798	Australia/VIC12859/2020	2020-07-28	Microbiological Diagnostic Unit - Public Health Laboratory (MDU-PHL)	MDU-PHL	Seemann T. et al
EPI_ISL_640465	Australia/VIC12861/2020	2020	Microbiological Diagnostic Unit - Public Health Laboratory (MDU-PHL)	MDU-PHL	Seemann T. et al
EPI_ISL_641245	Australia/VIC12862/2020	2020-08-02	Microbiological Diagnostic Unit - Public Health Laboratory (MDU-PHL)	MDU-PHL	Seemann T. et al
EPI_ISL_592092	Australia/VIC12863/2020	2020-07-29	Microbiological Diagnostic Unit - Public Health Laboratory (MDU-PHL)	MDU-PHL	Seemann T. et al
EPI_ISL_592093	Australia/VIC12864/2020	2020-07-25	Microbiological Diagnostic Unit - Public Health Laboratory (MDU-PHL)	MDU-PHL	Seemann T. et al
EPI_ISL_592094	Australia/VIC12866/2020	2020-07-26	Microbiological Diagnostic Unit - Public Health Laboratory (MDU-PHL)	MDU-PHL	Seemann T. et al
EPI_ISL_592095	Australia/VIC12867/2020	2020-07-27	Microbiological Diagnostic Unit - Public Health Laboratory (MDU-PHL)	MDU-PHL	Seemann T. et al
EPI_ISL_592096	Australia/VIC12868/2020	2020-07-27	Microbiological Diagnostic Unit - Public Health Laboratory (MDU-PHL)	MDU-PHL	Seemann T. et al
EPI_ISL_592097	Australia/VIC12869/2020	2020-07-28	Microbiological Diagnostic Unit - Public Health Laboratory (MDU-PHL)	MDU-PHL	Seemann T. et al
EPI_ISL_563602	Australia/VIC12870/2020	2020-09-10	Microbiological Diagnostic Unit - Public Health Laboratory (MDU-PHL)	MDU-PHL	Seemann et al
EPI_ISL_592098	Australia/VIC12871/2020	2020-07-28	Microbiological Diagnostic Unit - Public Health Laboratory (MDU-PHL)	MDU-PHL	Seemann T. et al
EPI_ISL_640508	Australia/VIC12872/2020	2020-07-31	Microbiological Diagnostic Unit - Public Health Laboratory (MDU-PHL)	MDU-PHL	Seemann T. et al
EPI_ISL_563603	Australia/VIC12873/2020	2020-09-13	Microbiological Diagnostic Unit - Public Health Laboratory (MDU-PHL)	MDU-PHL	Seemann et al
EPI_ISL_640920	Australia/VIC12874/2020	2020-08-02	Microbiological Diagnostic Unit - Public Health Laboratory (MDU-PHL)	MDU-PHL	Seemann T. et al
EPI_ISL_640981	Australia/VIC12875/2020	2020-07-31	Microbiological Diagnostic Unit - Public Health Laboratory (MDU-PHL)	MDU-PHL	Seemann T. et al
EPI_ISL_592099	Australia/VIC12876/2020	2020-07-28	Microbiological Diagnostic Unit - Public Health Laboratory (MDU-PHL)	MDU-PHL	Seemann T. et al
EPI_ISL_641252	Australia/VIC12878/2020	2020-07-31	Microbiological Diagnostic Unit - Public Health Laboratory (MDU-PHL)	MDU-PHL	Seemann T. et al
EPI_ISL_640360	Australia/VIC12879/2020	2020-07-29	Microbiological Diagnostic Unit - Public Health Laboratory (MDU-PHL)	MDU-PHL	Seemann T. et al
EPI_ISL_592100	Australia/VIC12881/2020	2020-07-23	Microbiological Diagnostic Unit - Public Health Laboratory (MDU-PHL)	MDU-PHL	Seemann T. et al
EPI_ISL_640327	Australia/VIC12882/2020	2020-07-29	Microbiological Diagnostic Unit - Public Health Laboratory (MDU-PHL)	MDU-PHL	Seemann T. et al
EPI_ISL_640326	Australia/VIC12883/2020	2020-08-01	Microbiological Diagnostic Unit - Public Health Laboratory (MDU-PHL)	MDU-PHL	Seemann T. et al
EPI_ISL_640776	Australia/VIC12885/2020	2020-07-29	Microbiological Diagnostic Unit - Public Health Laboratory (MDU-PHL)	MDU-PHL	Seemann T. et al
EPI_ISL_563604	Australia/VIC12888/2020	2020-07-27	Microbiological Diagnostic Unit - Public Health Laboratory (MDU-PHL)	MDU-PHL	Seemann et al
EPI_ISL_640694	Australia/VIC12889/2020	2020-08-02	Microbiological Diagnostic Unit - Public Health Laboratory (MDU-PHL)	MDU-PHL	Seemann T. et al
EPI_ISL_640960	Australia/VIC12890/2020	2020-07-29	Microbiological Diagnostic Unit - Public Health Laboratory (MDU-PHL)	MDU-PHL	Seemann T. et al
EPI_ISL_641297	Australia/VIC12892/2020	2020-08-02	Microbiological Diagnostic Unit - Public Health Laboratory (MDU-PHL)	MDU-PHL	Seemann T. et al
EPI_ISL_592101	Australia/VIC12893/2020	2020-07-27	Microbiological Diagnostic Unit - Public Health Laboratory (MDU-PHL)	MDU-PHL	Seemann T. et al
EPI_ISL_640618	Australia/VIC12894/2020	2020-07-29	Microbiological Diagnostic Unit - Public Health Laboratory (MDU-PHL)	MDU-PHL	Seemann T. et al
EPI_ISL_640501	Australia/VIC12895/2020	2020-07-30	Microbiological Diagnostic Unit - Public Health Laboratory (MDU-PHL)	MDU-PHL	Seemann T. et al
EPI_ISL_591762	Australia/VIC12896/2020	2020-07-27	Microbiological Diagnostic Unit - Public Health Laboratory (MDU-PHL)	MDU-PHL	Seemann T. et al
EPI_ISL_592102	Australia/VIC12897/2020	2020-07-26	Microbiological Diagnostic Unit - Public Health Laboratory (MDU-PHL)	MDU-PHL	Seemann T. et al
EPI_ISL_640802	Australia/VIC12898/2020	2020-07-29	Microbiological Diagnostic Unit - Public Health Laboratory (MDU-PHL)	MDU-PHL	Seemann T. et al
EPI_ISL_640828	Australia/VIC12899/2020	2020-07-27	Microbiological Diagnostic Unit - Public Health Laboratory (MDU-PHL)	MDU-PHL	Seemann T. et al
EPI_ISL_419732	Australia/VIC129/2020	2020-03-20	Microbiological Diagnostic Unit Public Health Laboratory	Microbiological Diagnostic Unit Public Health Laboratory	Seemann T. et al
EPI_ISL_591694	Australia/VIC12900/2020	2020-07-28	Microbiological Diagnostic Unit - Public Health Laboratory (MDU-PHL)	MDU-PHL	Seemann T. et al
EPI_ISL_592103	Australia/VIC12901/2020	2020-07-27	Microbiological Diagnostic Unit - Public Health Laboratory (MDU-PHL)	MDU-PHL	Seemann T. et al
EPI_ISL_592104	Australia/VIC12902/2020	2020	Microbiological Diagnostic Unit - Public Health Laboratory (MDU-PHL)	MDU-PHL	Seemann T. et al
EPI_ISL_592105	Australia/VIC12903/2020	2020	Microbiological Diagnostic Unit - Public Health Laboratory (MDU-PHL)	MDU-PHL	Seemann T. et al
EPI_ISL_591811	Australia/VIC12904/2020	2020-07-11	Microbiological Diagnostic Unit - Public Health Laboratory (MDU-PHL)	MDU-PHL	Seemann T. et al
EPI_ISL_640943	Australia/VIC12905/2020	2020-07-27	Microbiological Diagnostic Unit - Public Health Laboratory (MDU-PHL)	MDU-PHL	Seemann T. et al
EPI_ISL_640918	Australia/VIC12906/2020	2020-07-29	Microbiological Diagnostic Unit - Public Health Laboratory (MDU-PHL)	MDU-PHL	Seemann T. et al
EPI_ISL_640820	Australia/VIC12907/2020	2020-07-29	Microbiological Diagnostic Unit - Public Health Laboratory (MDU-PHL)	MDU-PHL	Seemann T. et al
EPI_ISL_641120	Australia/VIC12908/2020	2020-07-28	Microbiological Diagnostic Unit - Public Health Laboratory (MDU-PHL)	MDU-PHL	Seemann T. et al
EPI_ISL_649150	Australia/VIC12909/2020	2020-07-29	Microbiological Diagnostic Unit - Public Health Laboratory (MDU-PHL), The Peter Doherty Institute for Infection and Immunity	Microbiological Diagnostic Unit - Public Health Laboratory (MDU-PHL), The Peter Doherty Institute for Infection and Immunity	Seemann et al
EPI_ISL_641260	Australia/VIC12910/2020	2020-08-01	Microbiological Diagnostic Unit - Public Health Laboratory (MDU-PHL)	MDU-PHL	Seemann T. et al
EPI_ISL_640685	Australia/VIC12911/2020	2020-07-29	Microbiological Diagnostic Unit - Public Health Laboratory (MDU-PHL)	MDU-PHL	Seemann T. et al
EPI_ISL_640699	Australia/VIC12912/2020	2020-08-02	Microbiological Diagnostic Unit - Public Health Laboratory (MDU-PHL)	MDU-PHL	Seemann T. et al
EPI_ISL_563605	Australia/VIC12913/2020	2020-09-13	Microbiological Diagnostic Unit - Public Health Laboratory (MDU-PHL)	MDU-PHL	Seemann et al
EPI_ISL_592106	Australia/VIC12914/2020	2020-07-25	Microbiological Diagnostic Unit - Public Health Laboratory (MDU-PHL)	MDU-PHL	Seemann T. et al
EPI_ISL_592107	Australia/VIC12915/2020	2020-07-28	Microbiological Diagnostic Unit - Public Health Laboratory (MDU-PHL)	MDU-PHL	Seemann T. et al
EPI_ISL_640844	Australia/VIC12916/2020	2020-07-29	Microbiological Diagnostic Unit - Public Health Laboratory (MDU-PHL)	MDU-PHL	Seemann T. et al
EPI_ISL_640796	Australia/VIC12917/2020	2020-07-30	Microbiological Diagnostic Unit - Public Health Laboratory (MDU-PHL)	MDU-PHL	Seemann T. et al
EPI_ISL_641064	Australia/VIC12918/2020	2020-07-29	Microbiological Diagnostic Unit - Public Health Laboratory (MDU-PHL)	MDU-PHL	Seemann T. et al
EPI_ISL_592108	Australia/VIC12919/2020	2020-07-28	Microbiological Diagnostic Unit - Public Health Laboratory (MDU-PHL)	MDU-PHL	Seemann T. et al
EPI_ISL_430711	Australia/VIC1292/2020	2020-04-09	Victorian Infectious Diseases Reference Laboratory (VIDRL)	Microbiological Diagnostic Unit Public Health Laboratory and Victorian Infectious Diseases Reference Laboratory, The Peter Doherty Institute for Infection and Immunity	Caly L. et al
EPI_ISL_592109	Australia/VIC12920/2020	2020-07-31	Microbiological Diagnostic Unit - Public Health Laboratory (MDU-PHL)	MDU-PHL	Seemann T. et al
EPI_ISL_563606	Australia/VIC12921/2020	2020-07-28	Microbiological Diagnostic Unit - Public Health Laboratory (MDU-PHL)	MDU-PHL	Seemann et al
EPI_ISL_563607	Australia/VIC12922/2020	2020-09-11	Microbiological Diagnostic Unit - Public Health Laboratory (MDU-PHL)	MDU-PHL	Seemann et al
EPI_ISL_563608	Australia/VIC12923/2020	2020-07-28	Microbiological Diagnostic Unit - Public Health Laboratory (MDU-PHL)	MDU-PHL	Seemann et al
EPI_ISL_592110	Australia/VIC12924/2020	2020-07-28	Microbiological Diagnostic Unit - Public Health Laboratory (MDU-PHL)	MDU-PHL	Seemann T. et al
EPI_ISL_591622	Australia/VIC12925/2020	2020-07-31	Microbiological Diagnostic Unit - Public Health Laboratory (MDU-PHL)	MDU-PHL	Seemann T. et al
EPI_ISL_591602	Australia/VIC12927/2020	2020-07-31	Microbiological Diagnostic Unit - Public Health Laboratory (MDU-PHL)	MDU-PHL	Seemann T. et al
EPI_ISL_592111	Australia/VIC12928/2020	2020-07-27	Microbiological Diagnostic Unit - Public Health Laboratory (MDU-PHL)	MDU-PHL	Seemann T. et al
EPI_ISL_592112	Australia/VIC12929/2020	2020-07-28	Microbiological Diagnostic Unit - Public Health Laboratory (MDU-PHL)	MDU-PHL	Seemann T. et al
EPI_ISL_563609	Australia/VIC1293/2020	2020-04-09	Victorian Infectious Diseases Reference Laboratory (VIDRL)	VIDRL and MDU-PHL	Caly et al
EPI_ISL_640951	Australia/VIC12930/2020	2020-07-31	Microbiological Diagnostic Unit - Public Health Laboratory (MDU-PHL)	MDU-PHL	Seemann T. et al
EPI_ISL_592113	Australia/VIC12931/2020	2020-07-30	Microbiological Diagnostic Unit - Public Health Laboratory (MDU-PHL)	MDU-PHL	Seemann T. et al
EPI_ISL_592114	Australia/VIC12933/2020	2020-07-28	Microbiological Diagnostic Unit - Public Health Laboratory (MDU-PHL)	MDU-PHL	Seemann T. et al
EPI_ISL_562028	Australia/VIC12937/2020	2020-07-29	Microbiological Diagnostic Unit - Public Health Laboratory (MDU-PHL)	MDU-PHL	Seemann et al
EPI_ISL_591705	Australia/VIC12938/2020	2020-07-27	Microbiological Diagnostic Unit - Public Health Laboratory (MDU-PHL)	MDU-PHL	Seemann T. et al
EPI_ISL_592115	Australia/VIC12939/2020	2020-07-31	Microbiological Diagnostic Unit - Public Health Laboratory (MDU-PHL)	MDU-PHL	Seemann T. et al
EPI_ISL_562348	Australia/VIC1294/2020	2020-04-09	Victorian Infectious Diseases Reference Laboratory (VIDRL)	VIDRL and MDU-PHL	Caly et al
EPI_ISL_592116	Australia/VIC12940/2020	2020-07-30	Microbiological Diagnostic Unit - Public Health Laboratory (MDU-PHL)	MDU-PHL	Seemann T. et al
EPI_ISL_592117	Australia/VIC12941/2020	2020-07-28	Microbiological Diagnostic Unit - Public Health Laboratory (MDU-PHL)	MDU-PHL	Seemann T. et al
EPI_ISL_591793	Australia/VIC12942/2020	2020-07-30	Microbiological Diagnostic Unit - Public Health Laboratory (MDU-PHL)	MDU-PHL	Seemann T. et al
EPI_ISL_592118	Australia/VIC12943/2020	2020-07-26	Microbiological Diagnostic Unit - Public Health Laboratory (MDU-PHL)	MDU-PHL	Seemann T. et al
EPI_ISL_591682	Australia/VIC12945/2020	2020-07-29	Microbiological Diagnostic Unit - Public Health Laboratory (MDU-PHL)	MDU-PHL	Seemann T. et al
EPI_ISL_592119	Australia/VIC12946/2020	2020-07-30	Microbiological Diagnostic Unit - Public Health Laboratory (MDU-PHL)	MDU-PHL	Seemann T. et al
EPI_ISL_591567	Australia/VIC12948/2020	2020-07-30	Microbiological Diagnostic Unit - Public Health Laboratory (MDU-PHL)	MDU-PHL	Seemann T. et al
EPI_ISL_563610	Australia/VIC12949/2020	2020-07-28	Microbiological Diagnostic Unit - Public Health Laboratory (MDU-PHL)	MDU-PHL	Seemann et al
EPI_ISL_430712	Australia/VIC1295/2020	2020-04-09	Victorian Infectious Diseases Reference Laboratory (VIDRL)	Microbiological Diagnostic Unit Public Health Laboratory and Victorian Infectious Diseases Reference Laboratory, The Peter Doherty Institute for Infection and Immunity	Caly L. et al
EPI_ISL_592120	Australia/VIC12950/2020	2020-07-30	Microbiological Diagnostic Unit - Public Health Laboratory (MDU-PHL)	MDU-PHL	Seemann T. et al
EPI_ISL_592121	Australia/VIC12952/2020	2020-07-30	Microbiological Diagnostic Unit - Public Health Laboratory (MDU-PHL)	MDU-PHL	Seemann T. et al
EPI_ISL_591810	Australia/VIC12954/2020	2020-07-30	Microbiological Diagnostic Unit - Public Health Laboratory (MDU-PHL)	MDU-PHL	Seemann T. et al
EPI_ISL_563611	Australia/VIC12955/2020	2020-07-28	Microbiological Diagnostic Unit - Public Health Laboratory (MDU-PHL)	MDU-PHL	Seemann et al
EPI_ISL_592122	Australia/VIC12956/2020	2020-07-29	Microbiological Diagnostic Unit - Public Health Laboratory (MDU-PHL)	MDU-PHL	Seemann T. et al
EPI_ISL_592123	Australia/VIC12959/2020	2020-07-28	Microbiological Diagnostic Unit - Public Health Laboratory (MDU-PHL)	MDU-PHL	Seemann T. et al
EPI_ISL_563612	Australia/VIC12960/2020	2020-07-28	Microbiological Diagnostic Unit - Public Health Laboratory (MDU-PHL)	MDU-PHL	Seemann et al
EPI_ISL_592124	Australia/VIC12961/2020	2020-08-01	Microbiological Diagnostic Unit - Public Health Laboratory (MDU-PHL)	MDU-PHL	Seemann T. et al
EPI_ISL_592125	Australia/VIC12962/2020	2020-07-31	Microbiological Diagnostic Unit - Public Health Laboratory (MDU-PHL)	MDU-PHL	Seemann T. et al
EPI_ISL_640481	Australia/VIC12963/2020	2020-07-31	Microbiological Diagnostic Unit - Public Health Laboratory (MDU-PHL)	MDU-PHL	Seemann T. et al
EPI_ISL_592126	Australia/VIC12964/2020	2020-07-31	Microbiological Diagnostic Unit - Public Health Laboratory (MDU-PHL)	MDU-PHL	Seemann T. et al
EPI_ISL_592127	Australia/VIC12965/2020	2020-07-28	Microbiological Diagnostic Unit - Public Health Laboratory (MDU-PHL)	MDU-PHL	Seemann T. et al
EPI_ISL_563613	Australia/VIC12966/2020	2020-07-29	Microbiological Diagnostic Unit - Public Health Laboratory (MDU-PHL)	MDU-PHL	Seemann et al
EPI_ISL_592128	Australia/VIC12968/2020	2020-08-01	Microbiological Diagnostic Unit - Public Health Laboratory (MDU-PHL)	MDU-PHL	Seemann T. et al
EPI_ISL_591720	Australia/VIC12969/2020	2020-07-31	Microbiological Diagnostic Unit - Public Health Laboratory (MDU-PHL)	MDU-PHL	Seemann T. et al
EPI_ISL_430713	Australia/VIC1297/2020	2020-04-09	Victorian Infectious Diseases Reference Laboratory (VIDRL)	Microbiological Diagnostic Unit Public Health Laboratory and Victorian Infectious Diseases Reference Laboratory, The Peter Doherty Institute for Infection and Immunity	Caly L. et al
EPI_ISL_592129	Australia/VIC12970/2020	2020-07-28	Microbiological Diagnostic Unit - Public Health Laboratory (MDU-PHL)	MDU-PHL	Seemann T. et al
EPI_ISL_592130	Australia/VIC12971/2020	2020-07-31	Microbiological Diagnostic Unit - Public Health Laboratory (MDU-PHL)	MDU-PHL	Seemann T. et al
EPI_ISL_563614	Australia/VIC12975/2020	2020-07-28	Microbiological Diagnostic Unit - Public Health Laboratory (MDU-PHL)	MDU-PHL	Seemann et al
EPI_ISL_592131	Australia/VIC12976/2020	2020-07-27	Microbiological Diagnostic Unit - Public Health Laboratory (MDU-PHL)	MDU-PHL	Seemann T. et al
EPI_ISL_563615	Australia/VIC12977/2020	2020-09-14	Microbiological Diagnostic Unit - Public Health Laboratory (MDU-PHL)	MDU-PHL	Seemann et al
EPI_ISL_592132	Australia/VIC12979/2020	2020-07-31	Microbiological Diagnostic Unit - Public Health Laboratory (MDU-PHL)	MDU-PHL	Seemann T. et al
EPI_ISL_480589	Australia/VIC1298/2020	2020-04-09	Victorian Infectious Diseases Reference Laboratory (VIDRL)	VIDRL and MDU-PHL	Caly L. et al
EPI_ISL_592133	Australia/VIC12980/2020	2020-07-31	Microbiological Diagnostic Unit - Public Health Laboratory (MDU-PHL)	MDU-PHL	Seemann T. et al
EPI_ISL_592134	Australia/VIC12981/2020	2020-07-28	Microbiological Diagnostic Unit - Public Health Laboratory (MDU-PHL)	MDU-PHL	Seemann T. et al
EPI_ISL_592135	Australia/VIC12982/2020	2020-08-01	Microbiological Diagnostic Unit - Public Health Laboratory (MDU-PHL)	MDU-PHL	Seemann T. et al
EPI_ISL_591587	Australia/VIC12983/2020	2020-08-02	Victorian Infectious Diseases Reference Laboratory (VIDRL)	VIDRL and MDU-PHL	Caly L. et al
EPI_ISL_592136	Australia/VIC12986/2020	2020-08-04	Victorian Infectious Diseases Reference Laboratory (VIDRL)	VIDRL and MDU-PHL	Caly L. et al
EPI_ISL_592137	Australia/VIC12987/2020	2020-08-02	Victorian Infectious Diseases Reference Laboratory (VIDRL)	VIDRL and MDU-PHL	Caly L. et al
EPI_ISL_592138	Australia/VIC12988/2020	2020-08-01	Victorian Infectious Diseases Reference Laboratory (VIDRL)	VIDRL and MDU-PHL	Caly L. et al
EPI_ISL_592139	Australia/VIC12989/2020	2020-07-28	Victorian Infectious Diseases Reference Laboratory (VIDRL)	VIDRL and MDU-PHL	Caly L. et al
EPI_ISL_640970	Australia/VIC12992/2020	2020-08-19	Microbiological Diagnostic Unit - Public Health Laboratory (MDU-PHL)	MDU-PHL	Seemann T. et al
EPI_ISL_592140	Australia/VIC12993/2020	2020-08-10	Victorian Infectious Diseases Reference Laboratory (VIDRL)	VIDRL and MDU-PHL	Caly L. et al
EPI_ISL_592141	Australia/VIC12994/2020	2020-08-04	Victorian Infectious Diseases Reference Laboratory (VIDRL)	VIDRL and MDU-PHL	Caly L. et al
EPI_ISL_592142	Australia/VIC12995/2020	2020-08-01	Victorian Infectious Diseases Reference Laboratory (VIDRL)	VIDRL and MDU-PHL	Caly L. et al
EPI_ISL_591580	Australia/VIC12996/2020	2020-08-02	Victorian Infectious Diseases Reference Laboratory (VIDRL)	VIDRL and MDU-PHL	Caly L. et al
EPI_ISL_592143	Australia/VIC12997/2020	2020-08-01	Victorian Infectious Diseases Reference Laboratory (VIDRL)	VIDRL and MDU-PHL	Caly L. et al
EPI_ISL_591679	Australia/VIC12998/2020	2020-08-03	Victorian Infectious Diseases Reference Laboratory (VIDRL)	VIDRL and MDU-PHL	Caly L. et al
EPI_ISL_592144	Australia/VIC12999/2020	2020-08-03	Victorian Infectious Diseases Reference Laboratory (VIDRL)	VIDRL and MDU-PHL	Caly L. et al
EPI_ISL_419733	Australia/VIC13/2020	2020-01-31	Victorian Infectious Diseases Reference Laboratory (VIDRL)	Victorian Infectious Diseases Reference Laboratory and Microbiological Diagnostic Unit Public Health Laboratory, Doherty Institute	Caly L. et al
EPI_ISL_419823	Australia/VIC130/2020	2020-03-21	Microbiological Diagnostic Unit Public Health Laboratory	Microbiological Diagnostic Unit Public Health Laboratory	Seemann T. et al
EPI_ISL_430677	Australia/VIC1300/2020	2020-04-10	Microbiological Diagnostic Unit Public Health Laboratory	Microbiological Diagnostic Unit Public Health Laboratory	Seemann T. et al
EPI_ISL_592145	Australia/VIC13000/2020	2020-08-02	Victorian Infectious Diseases Reference Laboratory (VIDRL)	VIDRL and MDU-PHL	Caly L. et al
EPI_ISL_591786	Australia/VIC13001/2020	2020-08-02	Victorian Infectious Diseases Reference Laboratory (VIDRL)	VIDRL and MDU-PHL	Caly L. et al
EPI_ISL_592146	Australia/VIC13003/2020	2020-07-27	Victorian Infectious Diseases Reference Laboratory (VIDRL)	VIDRL and MDU-PHL	Caly L. et al
EPI_ISL_591573	Australia/VIC13004/2020	2020-08-02	Victorian Infectious Diseases Reference Laboratory (VIDRL)	VIDRL and MDU-PHL	Caly L. et al
EPI_ISL_640356	Australia/VIC13007/2020	2020-08-19	Microbiological Diagnostic Unit - Public Health Laboratory (MDU-PHL)	MDU-PHL	Seemann T. et al
EPI_ISL_592147	Australia/VIC13008/2020	2020-07-27	Victorian Infectious Diseases Reference Laboratory (VIDRL)	VIDRL and MDU-PHL	Caly L. et al
EPI_ISL_430679	Australia/VIC1301/2020	2020-04-10	Microbiological Diagnostic Unit Public Health Laboratory	Microbiological Diagnostic Unit Public Health Laboratory	Seemann T. et al
EPI_ISL_641057	Australia/VIC13010/2020	2020-08-19	Microbiological Diagnostic Unit - Public Health Laboratory (MDU-PHL)	MDU-PHL	Seemann T. et al
EPI_ISL_592148	Australia/VIC13012/2020	2020-08-03	Victorian Infectious Diseases Reference Laboratory (VIDRL)	VIDRL and MDU-PHL	Caly L. et al
EPI_ISL_592149	Australia/VIC13013/2020	2020-08-03	Victorian Infectious Diseases Reference Laboratory (VIDRL)	VIDRL and MDU-PHL	Caly L. et al
EPI_ISL_592150	Australia/VIC13014/2020	2020-07-28	Victorian Infectious Diseases Reference Laboratory (VIDRL)	VIDRL and MDU-PHL	Caly L. et al
EPI_ISL_641061	Australia/VIC13016/2020	2020-08-20	Microbiological Diagnostic Unit - Public Health Laboratory (MDU-PHL)	MDU-PHL	Seemann T. et al
EPI_ISL_592151	Australia/VIC13019/2020	2020-08-03	Victorian Infectious Diseases Reference Laboratory (VIDRL)	VIDRL and MDU-PHL	Caly L. et al
EPI_ISL_430680	Australia/VIC1302/2020	2020-04-10	Microbiological Diagnostic Unit Public Health Laboratory	Microbiological Diagnostic Unit Public Health Laboratory	Seemann T. et al
EPI_ISL_592152	Australia/VIC13020/2020	2020-08-01	Victorian Infectious Diseases Reference Laboratory (VIDRL)	VIDRL and MDU-PHL	Caly L. et al
EPI_ISL_592153	Australia/VIC13021/2020	2020-08-10	Victorian Infectious Diseases Reference Laboratory (VIDRL)	VIDRL and MDU-PHL	Caly L. et al
EPI_ISL_641036	Australia/VIC13022/2020	2020-08-20	Microbiological Diagnostic Unit - Public Health Laboratory (MDU-PHL)	MDU-PHL	Seemann T. et al
EPI_ISL_640961	Australia/VIC13023/2020	2020-08-19	Microbiological Diagnostic Unit - Public Health Laboratory (MDU-PHL)	MDU-PHL	Seemann T. et al
EPI_ISL_592154	Australia/VIC13024/2020	2020-08-01	Victorian Infectious Diseases Reference Laboratory (VIDRL)	VIDRL and MDU-PHL	Caly L. et al
EPI_ISL_591562	Australia/VIC13025/2020	2020-07-27	Victorian Infectious Diseases Reference Laboratory (VIDRL)	VIDRL and MDU-PHL	Caly L. et al
EPI_ISL_591706	Australia/VIC13026/2020	2020-08-02	Victorian Infectious Diseases Reference Laboratory (VIDRL)	VIDRL and MDU-PHL	Caly L. et al
EPI_ISL_591621	Australia/VIC13029/2020	2020-07-27	Victorian Infectious Diseases Reference Laboratory (VIDRL)	VIDRL and MDU-PHL	Caly L. et al
EPI_ISL_430694	Australia/VIC1303/2020	2020-04-10	Victorian Infectious Diseases Reference Laboratory (VIDRL)	Microbiological Diagnostic Unit Public Health Laboratory and Victorian Infectious Diseases Reference Laboratory, The Peter Doherty Institute for Infection and Immunity	Caly L. et al
EPI_ISL_592155	Australia/VIC13030/2020	2020-08-04	Victorian Infectious Diseases Reference Laboratory (VIDRL)	VIDRL and MDU-PHL	Caly L. et al
EPI_ISL_592156	Australia/VIC13031/2020	2020-08-01	Victorian Infectious Diseases Reference Laboratory (VIDRL)	VIDRL and MDU-PHL	Caly L. et al
EPI_ISL_592157	Australia/VIC13033/2020	2020-08-02	Victorian Infectious Diseases Reference Laboratory (VIDRL)	VIDRL and MDU-PHL	Caly L. et al
EPI_ISL_592158	Australia/VIC13034/2020	2020-08-10	Victorian Infectious Diseases Reference Laboratory (VIDRL)	VIDRL and MDU-PHL	Caly L. et al
EPI_ISL_592159	Australia/VIC13035/2020	2020-08-01	Victorian Infectious Diseases Reference Laboratory (VIDRL)	VIDRL and MDU-PHL	Caly L. et al
EPI_ISL_592160	Australia/VIC13036/2020	2020-07-20	Victorian Infectious Diseases Reference Laboratory (VIDRL)	VIDRL and MDU-PHL	Caly L. et al
EPI_ISL_591729	Australia/VIC13037/2020	2020-08-02	Victorian Infectious Diseases Reference Laboratory (VIDRL)	VIDRL and MDU-PHL	Caly L. et al
EPI_ISL_591571	Australia/VIC13038/2020	2020-08-02	Victorian Infectious Diseases Reference Laboratory (VIDRL)	VIDRL and MDU-PHL	Caly L. et al
EPI_ISL_592161	Australia/VIC13039/2020	2020-08-03	Victorian Infectious Diseases Reference Laboratory (VIDRL)	VIDRL and MDU-PHL	Caly L. et al
EPI_ISL_430703	Australia/VIC1304/2020	2020-04-10	Victorian Infectious Diseases Reference Laboratory (VIDRL)	Microbiological Diagnostic Unit Public Health Laboratory and Victorian Infectious Diseases Reference Laboratory, The Peter Doherty Institute for Infection and Immunity	Caly L. et al
EPI_ISL_591758	Australia/VIC13040/2020	2020-08-03	Victorian Infectious Diseases Reference Laboratory (VIDRL)	VIDRL and MDU-PHL	Caly L. et al
EPI_ISL_591772	Australia/VIC13041/2020	2020-08-02	Victorian Infectious Diseases Reference Laboratory (VIDRL)	VIDRL and MDU-PHL	Caly L. et al
EPI_ISL_592162	Australia/VIC13043/2020	2020-08-02	Victorian Infectious Diseases Reference Laboratory (VIDRL)	VIDRL and MDU-PHL	Caly L. et al
EPI_ISL_592163	Australia/VIC13044/2020	2020-08-03	Victorian Infectious Diseases Reference Laboratory (VIDRL)	VIDRL and MDU-PHL	Caly L. et al
EPI_ISL_591654	Australia/VIC13046/2020	2020-07-28	Victorian Infectious Diseases Reference Laboratory (VIDRL)	VIDRL and MDU-PHL	Caly L. et al
EPI_ISL_591619	Australia/VIC13047/2020	2020-08-02	Victorian Infectious Diseases Reference Laboratory (VIDRL)	VIDRL and MDU-PHL	Caly L. et al
EPI_ISL_592164	Australia/VIC13049/2020	2020-07-26	Victorian Infectious Diseases Reference Laboratory (VIDRL)	VIDRL and MDU-PHL	Caly L. et al
EPI_ISL_430705	Australia/VIC1305/2020	2020-04-10	Victorian Infectious Diseases Reference Laboratory (VIDRL)	Microbiological Diagnostic Unit Public Health Laboratory and Victorian Infectious Diseases Reference Laboratory, The Peter Doherty Institute for Infection and Immunity	Caly L. et al
EPI_ISL_592165	Australia/VIC13050/2020	2020-07-25	Victorian Infectious Diseases Reference Laboratory (VIDRL)	VIDRL and MDU-PHL	Caly L. et al
EPI_ISL_592166	Australia/VIC13051/2020	2020-07-27	Victorian Infectious Diseases Reference Laboratory (VIDRL)	VIDRL and MDU-PHL	Caly L. et al
EPI_ISL_592167	Australia/VIC13053/2020	2020-08-04	Victorian Infectious Diseases Reference Laboratory (VIDRL)	VIDRL and MDU-PHL	Caly L. et al
EPI_ISL_592168	Australia/VIC13054/2020	2020-08-08	Victorian Infectious Diseases Reference Laboratory (VIDRL)	VIDRL and MDU-PHL	Caly L. et al
EPI_ISL_592169	Australia/VIC13055/2020	2020-08-07	Victorian Infectious Diseases Reference Laboratory (VIDRL)	VIDRL and MDU-PHL	Caly L. et al
EPI_ISL_641095	Australia/VIC13056/2020	2020-07-28	Microbiological Diagnostic Unit - Public Health Laboratory (MDU-PHL)	MDU-PHL	Seemann T. et al
EPI_ISL_562569	Australia/VIC13057/2020	2020-07-28	Microbiological Diagnostic Unit - Public Health Laboratory (MDU-PHL)	MDU-PHL	Seemann et al
EPI_ISL_562703	Australia/VIC13059/2020	2020-07-28	Microbiological Diagnostic Unit - Public Health Laboratory (MDU-PHL)	MDU-PHL	Seemann et al
EPI_ISL_641114	Australia/VIC13060/2020	2020-07-29	Microbiological Diagnostic Unit - Public Health Laboratory (MDU-PHL)	MDU-PHL	Seemann T. et al
EPI_ISL_592170	Australia/VIC13061/2020	2020-08-08	Victorian Infectious Diseases Reference Laboratory (VIDRL)	VIDRL and MDU-PHL	Caly L. et al
EPI_ISL_640629	Australia/VIC13062/2020	2020-07-29	Microbiological Diagnostic Unit - Public Health Laboratory (MDU-PHL)	MDU-PHL	Seemann T. et al
EPI_ISL_592171	Australia/VIC13063/2020	2020-08-07	Victorian Infectious Diseases Reference Laboratory (VIDRL)	VIDRL and MDU-PHL	Caly L. et al
EPI_ISL_592172	Australia/VIC13064/2020	2020-08-06	Victorian Infectious Diseases Reference Laboratory (VIDRL)	VIDRL and MDU-PHL	Caly L. et al
EPI_ISL_592173	Australia/VIC13065/2020	2020-08-05	Victorian Infectious Diseases Reference Laboratory (VIDRL)	VIDRL and MDU-PHL	Caly L. et al
EPI_ISL_563616	Australia/VIC13066/2020	2020-07-30	Microbiological Diagnostic Unit - Public Health Laboratory (MDU-PHL)	MDU-PHL	Seemann et al
EPI_ISL_592174	Australia/VIC13067/2020	2020-08-06	Victorian Infectious Diseases Reference Laboratory (VIDRL)	VIDRL and MDU-PHL	Caly L. et al
EPI_ISL_592175	Australia/VIC13069/2020	2020-08-10	Victorian Infectious Diseases Reference Laboratory (VIDRL)	VIDRL and MDU-PHL	Caly L. et al
EPI_ISL_592176	Australia/VIC13070/2020	2020-08-04	Victorian Infectious Diseases Reference Laboratory (VIDRL)	VIDRL and MDU-PHL	Caly L. et al
EPI_ISL_592177	Australia/VIC13073/2020	2020-08-05	Victorian Infectious Diseases Reference Laboratory (VIDRL)	VIDRL and MDU-PHL	Caly L. et al
EPI_ISL_592178	Australia/VIC13074/2020	2020-08-07	Victorian Infectious Diseases Reference Laboratory (VIDRL)	VIDRL and MDU-PHL	Caly L. et al
EPI_ISL_641286	Australia/VIC13075/2020	2020-07-28	Microbiological Diagnostic Unit - Public Health Laboratory (MDU-PHL)	MDU-PHL	Seemann T. et al
EPI_ISL_592179	Australia/VIC13076/2020	2020-08-10	Victorian Infectious Diseases Reference Laboratory (VIDRL)	VIDRL and MDU-PHL	Caly L. et al
EPI_ISL_641085	Australia/VIC13077/2020	2020-07-28	Microbiological Diagnostic Unit - Public Health Laboratory (MDU-PHL)	MDU-PHL	Seemann T. et al
EPI_ISL_592180	Australia/VIC13078/2020	2020-08-07	Victorian Infectious Diseases Reference Laboratory (VIDRL)	VIDRL and MDU-PHL	Caly L. et al
EPI_ISL_640946	Australia/VIC13079/2020	2020-07-29	Microbiological Diagnostic Unit - Public Health Laboratory (MDU-PHL)	MDU-PHL	Seemann T. et al
EPI_ISL_592181	Australia/VIC13080/2020	2020-08-10	Victorian Infectious Diseases Reference Laboratory (VIDRL)	VIDRL and MDU-PHL	Caly L. et al
EPI_ISL_563617	Australia/VIC13082/2020	2020-07-29	Microbiological Diagnostic Unit - Public Health Laboratory (MDU-PHL)	MDU-PHL	Seemann et al
EPI_ISL_592182	Australia/VIC13083/2020	2020-08-05	Victorian Infectious Diseases Reference Laboratory (VIDRL)	VIDRL and MDU-PHL	Caly L. et al
EPI_ISL_591799	Australia/VIC13084/2020	2020-08-06	Victorian Infectious Diseases Reference Laboratory (VIDRL)	VIDRL and MDU-PHL	Caly L. et al
EPI_ISL_640948	Australia/VIC13086/2020	2020-07-29	Microbiological Diagnostic Unit - Public Health Laboratory (MDU-PHL)	MDU-PHL	Seemann T. et al
EPI_ISL_563618	Australia/VIC13087/2020	2020-07-28	Microbiological Diagnostic Unit - Public Health Laboratory (MDU-PHL)	MDU-PHL	Seemann et al
EPI_ISL_641093	Australia/VIC13089/2020	2020-07-30	Microbiological Diagnostic Unit - Public Health Laboratory (MDU-PHL)	MDU-PHL	Seemann T. et al
EPI_ISL_562540	Australia/VIC1309/2020	2020-04-10	Victorian Infectious Diseases Reference Laboratory (VIDRL)	VIDRL and MDU-PHL	Caly et al
EPI_ISL_592183	Australia/VIC13090/2020	2020-08-09	Victorian Infectious Diseases Reference Laboratory (VIDRL)	VIDRL and MDU-PHL	Caly L. et al
EPI_ISL_592184	Australia/VIC13091/2020	2020-08-08	Victorian Infectious Diseases Reference Laboratory (VIDRL)	VIDRL and MDU-PHL	Caly L. et al
EPI_ISL_592185	Australia/VIC13092/2020	2020-08-06	Victorian Infectious Diseases Reference Laboratory (VIDRL)	VIDRL and MDU-PHL	Caly L. et al
EPI_ISL_563619	Australia/VIC13093/2020	2020-07-30	Microbiological Diagnostic Unit - Public Health Laboratory (MDU-PHL)	MDU-PHL	Seemann et al
EPI_ISL_592186	Australia/VIC13094/2020	2020-07-31	Victorian Infectious Diseases Reference Laboratory (VIDRL)	VIDRL and MDU-PHL	Caly L. et al
EPI_ISL_640316	Australia/VIC13095/2020	2020-07-28	Microbiological Diagnostic Unit - Public Health Laboratory (MDU-PHL)	MDU-PHL	Seemann T. et al
EPI_ISL_592187	Australia/VIC13097/2020	2020-08-06	Victorian Infectious Diseases Reference Laboratory (VIDRL)	VIDRL and MDU-PHL	Caly L. et al
EPI_ISL_641145	Australia/VIC13099/2020	2020-07-28	Microbiological Diagnostic Unit - Public Health Laboratory (MDU-PHL)	MDU-PHL	Seemann T. et al
EPI_ISL_419824	Australia/VIC131/2020	2020-03-21	Microbiological Diagnostic Unit Public Health Laboratory	Microbiological Diagnostic Unit Public Health Laboratory	Seemann T. et al
EPI_ISL_592188	Australia/VIC13100/2020	2020-07-22	Victorian Infectious Diseases Reference Laboratory (VIDRL)	VIDRL and MDU-PHL	Caly L. et al
EPI_ISL_591800	Australia/VIC13101/2020	2020-08-07	Victorian Infectious Diseases Reference Laboratory (VIDRL)	VIDRL and MDU-PHL	Caly L. et al
EPI_ISL_640746	Australia/VIC13102/2020	2020-07-29	Microbiological Diagnostic Unit - Public Health Laboratory (MDU-PHL)	MDU-PHL	Seemann T. et al
EPI_ISL_640956	Australia/VIC13106/2020	2020-07-28	Microbiological Diagnostic Unit - Public Health Laboratory (MDU-PHL)	MDU-PHL	Seemann T. et al
EPI_ISL_563620	Australia/VIC13108/2020	2020-07-28	Microbiological Diagnostic Unit - Public Health Laboratory (MDU-PHL)	MDU-PHL	Seemann et al
EPI_ISL_640919	Australia/VIC13110/2020	2020-07-28	Microbiological Diagnostic Unit - Public Health Laboratory (MDU-PHL)	MDU-PHL	Seemann T. et al
EPI_ISL_563621	Australia/VIC13112/2020	2020-07-29	Microbiological Diagnostic Unit - Public Health Laboratory (MDU-PHL)	MDU-PHL	Seemann et al
EPI_ISL_640620	Australia/VIC13114/2020	2020-07-30	Microbiological Diagnostic Unit - Public Health Laboratory (MDU-PHL)	MDU-PHL	Seemann T. et al
EPI_ISL_592189	Australia/VIC13115/2020	2020-08-07	Victorian Infectious Diseases Reference Laboratory (VIDRL)	VIDRL and MDU-PHL	Caly L. et al
EPI_ISL_562458	Australia/VIC13116/2020	2020-07-28	Microbiological Diagnostic Unit - Public Health Laboratory (MDU-PHL)	MDU-PHL	Seemann et al
EPI_ISL_640953	Australia/VIC13117/2020	2020-07-29	Microbiological Diagnostic Unit - Public Health Laboratory (MDU-PHL)	MDU-PHL	Seemann T. et al
EPI_ISL_591670	Australia/VIC13118/2020	2020-08-07	Victorian Infectious Diseases Reference Laboratory (VIDRL)	VIDRL and MDU-PHL	Caly L. et al
EPI_ISL_592190	Australia/VIC13119/2020	2020-08-08	Victorian Infectious Diseases Reference Laboratory (VIDRL)	VIDRL and MDU-PHL	Caly L. et al
EPI_ISL_562136	Australia/VIC1312/2020	2020-04-10	Victorian Infectious Diseases Reference Laboratory (VIDRL)	VIDRL and MDU-PHL	Caly et al
EPI_ISL_591609	Australia/VIC13121/2020	2020-08-09	Victorian Infectious Diseases Reference Laboratory (VIDRL)	VIDRL and MDU-PHL	Caly L. et al
EPI_ISL_563622	Australia/VIC13122/2020	2020-07-28	Microbiological Diagnostic Unit - Public Health Laboratory (MDU-PHL)	MDU-PHL	Seemann et al
EPI_ISL_592191	Australia/VIC13123/2020	2020-08-10	Victorian Infectious Diseases Reference Laboratory (VIDRL)	VIDRL and MDU-PHL	Caly L. et al
EPI_ISL_641022	Australia/VIC13124/2020	2020-07-28	Microbiological Diagnostic Unit - Public Health Laboratory (MDU-PHL)	MDU-PHL	Seemann T. et al
EPI_ISL_592192	Australia/VIC13125/2020	2020-08-10	Victorian Infectious Diseases Reference Laboratory (VIDRL)	VIDRL and MDU-PHL	Caly L. et al
EPI_ISL_430714	Australia/VIC1313/2020	2020-04-10	Victorian Infectious Diseases Reference Laboratory (VIDRL)	Microbiological Diagnostic Unit Public Health Laboratory and Victorian Infectious Diseases Reference Laboratory, The Peter Doherty Institute for Infection and Immunity	Caly L. et al
EPI_ISL_592193	Australia/VIC13133/2020	2020-08-10	Victorian Infectious Diseases Reference Laboratory (VIDRL)	VIDRL and MDU-PHL	Caly L. et al
EPI_ISL_592194	Australia/VIC13135/2020	2020-08-02	Victorian Infectious Diseases Reference Laboratory (VIDRL)	VIDRL and MDU-PHL	Caly L. et al
EPI_ISL_591743	Australia/VIC13136/2020	2020-08-03	Victorian Infectious Diseases Reference Laboratory (VIDRL)	VIDRL and MDU-PHL	Caly L. et al
EPI_ISL_592195	Australia/VIC13137/2020	2020-08-02	Victorian Infectious Diseases Reference Laboratory (VIDRL)	VIDRL and MDU-PHL	Caly L. et al
EPI_ISL_563623	Australia/VIC13138/2020	2020-07-28	Microbiological Diagnostic Unit - Public Health Laboratory (MDU-PHL)	MDU-PHL	Seemann et al
EPI_ISL_430681	Australia/VIC1314/2020	2020-04-11	Microbiological Diagnostic Unit Public Health Laboratory	Microbiological Diagnostic Unit Public Health Laboratory	Seemann T. et al
EPI_ISL_563624	Australia/VIC13140/2020	2020-08-14	Microbiological Diagnostic Unit - Public Health Laboratory (MDU-PHL)	MDU-PHL	Seemann et al
EPI_ISL_562334	Australia/VIC13141/2020	2020-08-13	Microbiological Diagnostic Unit - Public Health Laboratory (MDU-PHL)	MDU-PHL	Seemann et al
EPI_ISL_561400	Australia/VIC13142/2020	2020-07-29	Microbiological Diagnostic Unit - Public Health Laboratory (MDU-PHL)	MDU-PHL	Seemann et al
EPI_ISL_561784	Australia/VIC13144/2020	2020-07-27	Microbiological Diagnostic Unit - Public Health Laboratory (MDU-PHL)	MDU-PHL	Seemann et al
EPI_ISL_561530	Australia/VIC13145/2020	2020-08-13	Microbiological Diagnostic Unit - Public Health Laboratory (MDU-PHL)	MDU-PHL	Seemann et al
EPI_ISL_563625	Australia/VIC13146/2020	2020-08-14	Microbiological Diagnostic Unit - Public Health Laboratory (MDU-PHL)	MDU-PHL	Seemann et al
EPI_ISL_592196	Australia/VIC13147/2020	2020-07-30	Microbiological Diagnostic Unit - Public Health Laboratory (MDU-PHL)	MDU-PHL	Seemann T. et al
EPI_ISL_561638	Australia/VIC13148/2020	2020-07-28	Microbiological Diagnostic Unit - Public Health Laboratory (MDU-PHL)	MDU-PHL	Seemann et al
EPI_ISL_591765	Australia/VIC13149/2020	2020-08-01	Microbiological Diagnostic Unit - Public Health Laboratory (MDU-PHL)	MDU-PHL	Seemann T. et al
EPI_ISL_430689	Australia/VIC1315/2020	2020-04-11	Victorian Infectious Diseases Reference Laboratory (VIDRL)	Microbiological Diagnostic Unit Public Health Laboratory and Victorian Infectious Diseases Reference Laboratory, The Peter Doherty Institute for Infection and Immunity	Caly L. et al
EPI_ISL_641030	Australia/VIC13150/2020	2020-07-31	Microbiological Diagnostic Unit - Public Health Laboratory (MDU-PHL)	MDU-PHL	Seemann T. et al
EPI_ISL_591787	Australia/VIC13151/2020	2020-07-30	Microbiological Diagnostic Unit - Public Health Laboratory (MDU-PHL)	MDU-PHL	Seemann T. et al
EPI_ISL_592197	Australia/VIC13152/2020	2020-07-30	Microbiological Diagnostic Unit - Public Health Laboratory (MDU-PHL)	MDU-PHL	Seemann T. et al
EPI_ISL_563626	Australia/VIC13153/2020	2020-07-27	Microbiological Diagnostic Unit - Public Health Laboratory (MDU-PHL)	MDU-PHL	Seemann et al
EPI_ISL_592198	Australia/VIC13154/2020	2020-07-29	Microbiological Diagnostic Unit - Public Health Laboratory (MDU-PHL)	MDU-PHL	Seemann T. et al
EPI_ISL_641175	Australia/VIC13155/2020	2020-07-31	Microbiological Diagnostic Unit - Public Health Laboratory (MDU-PHL)	MDU-PHL	Seemann T. et al
EPI_ISL_563627	Australia/VIC13156/2020	2020-08-15	Microbiological Diagnostic Unit - Public Health Laboratory (MDU-PHL)	MDU-PHL	Seemann et al
EPI_ISL_562338	Australia/VIC13157/2020	2020-07-29	Microbiological Diagnostic Unit - Public Health Laboratory (MDU-PHL)	MDU-PHL	Seemann et al
EPI_ISL_561475	Australia/VIC13159/2020	2020-08-16	Microbiological Diagnostic Unit - Public Health Laboratory (MDU-PHL)	MDU-PHL	Seemann et al
EPI_ISL_430690	Australia/VIC1316/2020	2020-04-11	Victorian Infectious Diseases Reference Laboratory (VIDRL)	Microbiological Diagnostic Unit Public Health Laboratory and Victorian Infectious Diseases Reference Laboratory, The Peter Doherty Institute for Infection and Immunity	Caly L. et al
EPI_ISL_640927	Australia/VIC13160/2020	2020-08-17	Microbiological Diagnostic Unit - Public Health Laboratory (MDU-PHL)	MDU-PHL	Seemann T. et al
EPI_ISL_562595	Australia/VIC13161/2020	2020-09-04	Victorian Infectious Diseases Reference Laboratory (VIDRL)	VIDRL and MDU-PHL	Caly et al
EPI_ISL_640381	Australia/VIC13163/2020	2020-07-27	Microbiological Diagnostic Unit - Public Health Laboratory (MDU-PHL)	MDU-PHL	Seemann T. et al
EPI_ISL_640949	Australia/VIC13165/2020	2020-07-27	Microbiological Diagnostic Unit - Public Health Laboratory (MDU-PHL)	MDU-PHL	Seemann T. et al
EPI_ISL_641105	Australia/VIC13166/2020	2020-08-17	Microbiological Diagnostic Unit - Public Health Laboratory (MDU-PHL)	MDU-PHL	Seemann T. et al
EPI_ISL_592199	Australia/VIC13167/2020	2020-07-26	Microbiological Diagnostic Unit - Public Health Laboratory (MDU-PHL)	MDU-PHL	Seemann T. et al
EPI_ISL_591608	Australia/VIC13169/2020	2020-07-30	Microbiological Diagnostic Unit - Public Health Laboratory (MDU-PHL)	MDU-PHL	Seemann T. et al
EPI_ISL_430691	Australia/VIC1317/2020	2020-04-11	Victorian Infectious Diseases Reference Laboratory (VIDRL)	Microbiological Diagnostic Unit Public Health Laboratory and Victorian Infectious Diseases Reference Laboratory, The Peter Doherty Institute for Infection and Immunity	Caly L. et al
EPI_ISL_641127	Australia/VIC13170/2020	2020-08-17	Microbiological Diagnostic Unit - Public Health Laboratory (MDU-PHL)	MDU-PHL	Seemann T. et al
EPI_ISL_592200	Australia/VIC13171/2020	2020-07-30	Microbiological Diagnostic Unit - Public Health Laboratory (MDU-PHL)	MDU-PHL	Seemann T. et al
EPI_ISL_592201	Australia/VIC13172/2020	2020-07-29	Microbiological Diagnostic Unit - Public Health Laboratory (MDU-PHL)	MDU-PHL	Seemann T. et al
EPI_ISL_562617	Australia/VIC13173/2020	2020-08-15	Microbiological Diagnostic Unit - Public Health Laboratory (MDU-PHL)	MDU-PHL	Seemann et al
EPI_ISL_592202	Australia/VIC13175/2020	2020-07-28	Microbiological Diagnostic Unit - Public Health Laboratory (MDU-PHL)	MDU-PHL	Seemann T. et al
EPI_ISL_640812	Australia/VIC13176/2020	2020-08-01	Microbiological Diagnostic Unit - Public Health Laboratory (MDU-PHL)	MDU-PHL	Seemann T. et al
EPI_ISL_592203	Australia/VIC13177/2020	2020-07-28	Microbiological Diagnostic Unit - Public Health Laboratory (MDU-PHL)	MDU-PHL	Seemann T. et al
EPI_ISL_563628	Australia/VIC13178/2020	2020-08-14	Microbiological Diagnostic Unit - Public Health Laboratory (MDU-PHL)	MDU-PHL	Seemann et al
EPI_ISL_430693	Australia/VIC1318/2020	2020-04-11	Victorian Infectious Diseases Reference Laboratory (VIDRL)	Microbiological Diagnostic Unit Public Health Laboratory and Victorian Infectious Diseases Reference Laboratory, The Peter Doherty Institute for Infection and Immunity	Caly L. et al
EPI_ISL_563629	Australia/VIC13180/2020	2020-07-27	Microbiological Diagnostic Unit - Public Health Laboratory (MDU-PHL)	MDU-PHL	Seemann et al
EPI_ISL_563630	Australia/VIC13181/2020	2020-08-15	Microbiological Diagnostic Unit - Public Health Laboratory (MDU-PHL)	MDU-PHL	Seemann et al
EPI_ISL_563631	Australia/VIC13182/2020	2020-08-16	Microbiological Diagnostic Unit - Public Health Laboratory (MDU-PHL)	MDU-PHL	Seemann et al
EPI_ISL_563632	Australia/VIC13183/2020	2020-08-14	Microbiological Diagnostic Unit - Public Health Laboratory (MDU-PHL)	MDU-PHL	Seemann et al
EPI_ISL_563633	Australia/VIC13184/2020	2020-08-14	Microbiological Diagnostic Unit - Public Health Laboratory (MDU-PHL)	MDU-PHL	Seemann et al
EPI_ISL_592204	Australia/VIC13185/2020	2020-07-30	Microbiological Diagnostic Unit - Public Health Laboratory (MDU-PHL)	MDU-PHL	Seemann T. et al
EPI_ISL_563634	Australia/VIC13186/2020	2020-08-14	Microbiological Diagnostic Unit - Public Health Laboratory (MDU-PHL)	MDU-PHL	Seemann et al
EPI_ISL_563635	Australia/VIC13188/2020	2020-07-27	Microbiological Diagnostic Unit - Public Health Laboratory (MDU-PHL)	MDU-PHL	Seemann et al
EPI_ISL_563636	Australia/VIC13189/2020	2020-08-15	Microbiological Diagnostic Unit - Public Health Laboratory (MDU-PHL)	MDU-PHL	Seemann et al
EPI_ISL_430700	Australia/VIC1319/2020	2020-04-11	Victorian Infectious Diseases Reference Laboratory (VIDRL)	Microbiological Diagnostic Unit Public Health Laboratory and Victorian Infectious Diseases Reference Laboratory, The Peter Doherty Institute for Infection and Immunity	Caly L. et al
EPI_ISL_561387	Australia/VIC13190/2020	2020-08-15	Microbiological Diagnostic Unit - Public Health Laboratory (MDU-PHL)	MDU-PHL	Seemann et al
EPI_ISL_592205	Australia/VIC13191/2020	2020-07-30	Microbiological Diagnostic Unit - Public Health Laboratory (MDU-PHL)	MDU-PHL	Seemann T. et al
EPI_ISL_641081	Australia/VIC13192/2020	2020-07-30	Microbiological Diagnostic Unit - Public Health Laboratory (MDU-PHL)	MDU-PHL	Seemann T. et al
EPI_ISL_640584	Australia/VIC13193/2020	2020-08-01	Microbiological Diagnostic Unit - Public Health Laboratory (MDU-PHL)	MDU-PHL	Seemann T. et al
EPI_ISL_641190	Australia/VIC13194/2020	2020-07-31	Microbiological Diagnostic Unit - Public Health Laboratory (MDU-PHL)	MDU-PHL	Seemann T. et al
EPI_ISL_563637	Australia/VIC13195/2020	2020-07-28	Microbiological Diagnostic Unit - Public Health Laboratory (MDU-PHL)	MDU-PHL	Seemann et al
EPI_ISL_563638	Australia/VIC13196/2020	2020-08-15	Microbiological Diagnostic Unit - Public Health Laboratory (MDU-PHL)	MDU-PHL	Seemann et al
EPI_ISL_640582	Australia/VIC13197/2020	2020-07-31	Microbiological Diagnostic Unit - Public Health Laboratory (MDU-PHL)	MDU-PHL	Seemann T. et al
EPI_ISL_563639	Australia/VIC13199/2020	2020-07-28	Microbiological Diagnostic Unit - Public Health Laboratory (MDU-PHL)	MDU-PHL	Seemann et al
EPI_ISL_419825	Australia/VIC132/2020	2020-03-21	Microbiological Diagnostic Unit Public Health Laboratory	Microbiological Diagnostic Unit Public Health Laboratory	Seemann T. et al
EPI_ISL_641302	Australia/VIC13200/2020	2020-08-17	Microbiological Diagnostic Unit - Public Health Laboratory (MDU-PHL)	MDU-PHL	Seemann T. et al
EPI_ISL_591554	Australia/VIC13201/2020	2020-07-28	Microbiological Diagnostic Unit - Public Health Laboratory (MDU-PHL)	MDU-PHL	Seemann T. et al
EPI_ISL_561995	Australia/VIC13202/2020	2020-08-15	Microbiological Diagnostic Unit - Public Health Laboratory (MDU-PHL)	MDU-PHL	Seemann et al
EPI_ISL_592206	Australia/VIC13204/2020	2020-07-29	Microbiological Diagnostic Unit - Public Health Laboratory (MDU-PHL)	MDU-PHL	Seemann T. et al
EPI_ISL_563640	Australia/VIC13205/2020	2020-08-16	Microbiological Diagnostic Unit - Public Health Laboratory (MDU-PHL)	MDU-PHL	Seemann et al
EPI_ISL_592207	Australia/VIC13206/2020	2020-07-31	Microbiological Diagnostic Unit - Public Health Laboratory (MDU-PHL)	MDU-PHL	Seemann T. et al
EPI_ISL_591753	Australia/VIC13207/2020	2020-07-31	Microbiological Diagnostic Unit - Public Health Laboratory (MDU-PHL)	MDU-PHL	Seemann T. et al
EPI_ISL_592208	Australia/VIC13208/2020	2020-07-23	Microbiological Diagnostic Unit - Public Health Laboratory (MDU-PHL)	MDU-PHL	Seemann T. et al
EPI_ISL_592209	Australia/VIC13209/2020	2020-07-29	Microbiological Diagnostic Unit - Public Health Laboratory (MDU-PHL)	MDU-PHL	Seemann T. et al
EPI_ISL_430704	Australia/VIC1321/2020	2020-04-11	Victorian Infectious Diseases Reference Laboratory (VIDRL)	Microbiological Diagnostic Unit Public Health Laboratory and Victorian Infectious Diseases Reference Laboratory, The Peter Doherty Institute for Infection and Immunity	Caly L. et al
EPI_ISL_563641	Australia/VIC13210/2020	2020-08-13	Microbiological Diagnostic Unit - Public Health Laboratory (MDU-PHL)	MDU-PHL	Seemann et al
EPI_ISL_592210	Australia/VIC13211/2020	2020-08-01	Microbiological Diagnostic Unit - Public Health Laboratory (MDU-PHL)	MDU-PHL	Seemann T. et al
EPI_ISL_592211	Australia/VIC13212/2020	2020-07-28	Microbiological Diagnostic Unit - Public Health Laboratory (MDU-PHL)	MDU-PHL	Seemann T. et al
EPI_ISL_592212	Australia/VIC13214/2020	2020-07-28	Microbiological Diagnostic Unit - Public Health Laboratory (MDU-PHL)	MDU-PHL	Seemann T. et al
EPI_ISL_591560	Australia/VIC13215/2020	2020-07-26	Microbiological Diagnostic Unit - Public Health Laboratory (MDU-PHL)	MDU-PHL	Seemann T. et al
EPI_ISL_591741	Australia/VIC13216/2020	2020-07-28	Microbiological Diagnostic Unit - Public Health Laboratory (MDU-PHL)	MDU-PHL	Seemann T. et al
EPI_ISL_592213	Australia/VIC13217/2020	2020-07-24	Microbiological Diagnostic Unit - Public Health Laboratory (MDU-PHL)	MDU-PHL	Seemann T. et al
EPI_ISL_591583	Australia/VIC13218/2020	2020-07-30	Microbiological Diagnostic Unit - Public Health Laboratory (MDU-PHL)	MDU-PHL	Seemann T. et al
EPI_ISL_641151	Australia/VIC13219/2020	2020-07-30	Microbiological Diagnostic Unit - Public Health Laboratory (MDU-PHL)	MDU-PHL	Seemann T. et al
EPI_ISL_640553	Australia/VIC13220/2020	2020-07-31	Microbiological Diagnostic Unit - Public Health Laboratory (MDU-PHL)	MDU-PHL	Seemann T. et al
EPI_ISL_592214	Australia/VIC13222/2020	2020-07-30	Microbiological Diagnostic Unit - Public Health Laboratory (MDU-PHL)	MDU-PHL	Seemann T. et al
EPI_ISL_563642	Australia/VIC13223/2020	2020-07-28	Microbiological Diagnostic Unit - Public Health Laboratory (MDU-PHL)	MDU-PHL	Seemann et al
EPI_ISL_561860	Australia/VIC13225/2020	2020-08-15	Microbiological Diagnostic Unit - Public Health Laboratory (MDU-PHL)	MDU-PHL	Seemann et al
EPI_ISL_563643	Australia/VIC13227/2020	2020-08-15	Microbiological Diagnostic Unit - Public Health Laboratory (MDU-PHL)	MDU-PHL	Seemann et al
EPI_ISL_591685	Australia/VIC13228/2020	2020-07-31	Microbiological Diagnostic Unit - Public Health Laboratory (MDU-PHL)	MDU-PHL	Seemann T. et al
EPI_ISL_592215	Australia/VIC13229/2020	2020-07-25	Microbiological Diagnostic Unit - Public Health Laboratory (MDU-PHL)	MDU-PHL	Seemann T. et al
EPI_ISL_561599	Australia/VIC13230/2020	2020-08-14	Microbiological Diagnostic Unit - Public Health Laboratory (MDU-PHL)	MDU-PHL	Seemann et al
EPI_ISL_640931	Australia/VIC13231/2020	2020-08-01	Microbiological Diagnostic Unit - Public Health Laboratory (MDU-PHL)	MDU-PHL	Seemann T. et al
EPI_ISL_561779	Australia/VIC13233/2020	2020-07-28	Microbiological Diagnostic Unit - Public Health Laboratory (MDU-PHL)	MDU-PHL	Seemann et al
EPI_ISL_562443	Australia/VIC13235/2020	2020-07-29	Microbiological Diagnostic Unit - Public Health Laboratory (MDU-PHL)	MDU-PHL	Seemann et al
EPI_ISL_563644	Australia/VIC13236/2020	2020-08-15	Microbiological Diagnostic Unit - Public Health Laboratory (MDU-PHL)	MDU-PHL	Seemann et al
EPI_ISL_592216	Australia/VIC13237/2020	2020-07-27	Microbiological Diagnostic Unit - Public Health Laboratory (MDU-PHL)	MDU-PHL	Seemann T. et al
EPI_ISL_563645	Australia/VIC13238/2020	2020-07-27	Microbiological Diagnostic Unit - Public Health Laboratory (MDU-PHL)	MDU-PHL	Seemann et al
EPI_ISL_640985	Australia/VIC13241/2020	2020-07-26	Microbiological Diagnostic Unit - Public Health Laboratory (MDU-PHL)	MDU-PHL	Seemann T. et al
EPI_ISL_640766	Australia/VIC13242/2020	2020-07-25	Microbiological Diagnostic Unit - Public Health Laboratory (MDU-PHL)	MDU-PHL	Seemann T. et al
EPI_ISL_563646	Australia/VIC13245/2020	2020-07-25	Microbiological Diagnostic Unit - Public Health Laboratory (MDU-PHL)	MDU-PHL	Seemann et al
EPI_ISL_592217	Australia/VIC13246/2020	2020-07-30	Microbiological Diagnostic Unit - Public Health Laboratory (MDU-PHL)	MDU-PHL	Seemann T. et al
EPI_ISL_640751	Australia/VIC13247/2020	2020-08-27	Microbiological Diagnostic Unit - Public Health Laboratory (MDU-PHL)	MDU-PHL	Seemann T. et al
EPI_ISL_562566	Australia/VIC13248/2020	2020-07-25	Microbiological Diagnostic Unit - Public Health Laboratory (MDU-PHL)	MDU-PHL	Seemann et al
EPI_ISL_430688	Australia/VIC1325/2020	2020-04-12	Victorian Infectious Diseases Reference Laboratory (VIDRL)	Microbiological Diagnostic Unit Public Health Laboratory and Victorian Infectious Diseases Reference Laboratory, The Peter Doherty Institute for Infection and Immunity	Caly L. et al
EPI_ISL_640779	Australia/VIC13250/2020	2020-08-19	Microbiological Diagnostic Unit - Public Health Laboratory (MDU-PHL)	MDU-PHL	Seemann T. et al
EPI_ISL_640713	Australia/VIC13251/2020	2020-07-27	Microbiological Diagnostic Unit - Public Health Laboratory (MDU-PHL)	MDU-PHL	Seemann T. et al
EPI_ISL_592218	Australia/VIC13252/2020	2020-07-30	Microbiological Diagnostic Unit - Public Health Laboratory (MDU-PHL)	MDU-PHL	Seemann T. et al
EPI_ISL_640361	Australia/VIC13253/2020	2020-08-20	Microbiological Diagnostic Unit - Public Health Laboratory (MDU-PHL)	MDU-PHL	Seemann T. et al
EPI_ISL_641281	Australia/VIC13254/2020	2020-07-26	Microbiological Diagnostic Unit - Public Health Laboratory (MDU-PHL)	MDU-PHL	Seemann T. et al
EPI_ISL_592219	Australia/VIC13257/2020	2020-07-31	Microbiological Diagnostic Unit - Public Health Laboratory (MDU-PHL)	MDU-PHL	Seemann T. et al
EPI_ISL_592220	Australia/VIC13258/2020	2020-07-31	Microbiological Diagnostic Unit - Public Health Laboratory (MDU-PHL)	MDU-PHL	Seemann T. et al
EPI_ISL_592221	Australia/VIC13259/2020	2020-07-30	Microbiological Diagnostic Unit - Public Health Laboratory (MDU-PHL)	MDU-PHL	Seemann T. et al
EPI_ISL_640439	Australia/VIC13260/2020	2020-07-24	Microbiological Diagnostic Unit - Public Health Laboratory (MDU-PHL)	MDU-PHL	Seemann T. et al
EPI_ISL_640630	Australia/VIC13261/2020	2020-08-20	Microbiological Diagnostic Unit - Public Health Laboratory (MDU-PHL)	MDU-PHL	Seemann T. et al
EPI_ISL_591731	Australia/VIC13262/2020	2020-07-31	Microbiological Diagnostic Unit - Public Health Laboratory (MDU-PHL)	MDU-PHL	Seemann T. et al
EPI_ISL_591742	Australia/VIC13263/2020	2020-07-30	Microbiological Diagnostic Unit - Public Health Laboratory (MDU-PHL)	MDU-PHL	Seemann T. et al
EPI_ISL_641271	Australia/VIC13265/2020	2020-07-26	Microbiological Diagnostic Unit - Public Health Laboratory (MDU-PHL)	MDU-PHL	Seemann T. et al
EPI_ISL_640640	Australia/VIC13267/2020	2020-07-25	Microbiological Diagnostic Unit - Public Health Laboratory (MDU-PHL)	MDU-PHL	Seemann T. et al
EPI_ISL_563647	Australia/VIC13268/2020	2020-07-25	Microbiological Diagnostic Unit - Public Health Laboratory (MDU-PHL)	MDU-PHL	Seemann et al
EPI_ISL_641018	Australia/VIC13269/2020	2020-07-25	Microbiological Diagnostic Unit - Public Health Laboratory (MDU-PHL)	MDU-PHL	Seemann T. et al
EPI_ISL_563648	Australia/VIC13271/2020	2020-07-25	Microbiological Diagnostic Unit - Public Health Laboratory (MDU-PHL)	MDU-PHL	Seemann et al
EPI_ISL_640403	Australia/VIC13272/2020	2020-07-27	Microbiological Diagnostic Unit - Public Health Laboratory (MDU-PHL)	MDU-PHL	Seemann T. et al
EPI_ISL_592222	Australia/VIC13273/2020	2020-07-31	Microbiological Diagnostic Unit - Public Health Laboratory (MDU-PHL)	MDU-PHL	Seemann T. et al
EPI_ISL_561835	Australia/VIC13274/2020	2020-07-24	Microbiological Diagnostic Unit - Public Health Laboratory (MDU-PHL)	MDU-PHL	Seemann et al
EPI_ISL_640808	Australia/VIC13275/2020	2020-07-24	Microbiological Diagnostic Unit - Public Health Laboratory (MDU-PHL)	MDU-PHL	Seemann T. et al
EPI_ISL_594144	Australia/VIC13276/2020	2020-07-27	MDU-PHL, The Peter Doherty Institute for Infection and Immunity	MDU-PHL, The Peter Doherty Institute for Infection and Immunity	Caly et al
EPI_ISL_641299	Australia/VIC13277/2020	2020-07-25	Microbiological Diagnostic Unit - Public Health Laboratory (MDU-PHL)	MDU-PHL	Seemann T. et al
EPI_ISL_592223	Australia/VIC13278/2020	2020-07-30	Microbiological Diagnostic Unit - Public Health Laboratory (MDU-PHL)	MDU-PHL	Seemann T. et al
EPI_ISL_563649	Australia/VIC13279/2020	2020-07-25	Microbiological Diagnostic Unit - Public Health Laboratory (MDU-PHL)	MDU-PHL	Seemann et al
EPI_ISL_430695	Australia/VIC1328/2020	2020-04-12	Victorian Infectious Diseases Reference Laboratory (VIDRL)	Microbiological Diagnostic Unit Public Health Laboratory and Victorian Infectious Diseases Reference Laboratory, The Peter Doherty Institute for Infection and Immunity	Caly L. et al
EPI_ISL_640503	Australia/VIC13281/2020	2020-07-24	Microbiological Diagnostic Unit - Public Health Laboratory (MDU-PHL)	MDU-PHL	Seemann T. et al
EPI_ISL_563650	Australia/VIC13282/2020	2020-07-25	Microbiological Diagnostic Unit - Public Health Laboratory (MDU-PHL)	MDU-PHL	Seemann et al
EPI_ISL_563651	Australia/VIC13283/2020	2020-07-29	Microbiological Diagnostic Unit - Public Health Laboratory (MDU-PHL)	MDU-PHL	Seemann et al
EPI_ISL_563652	Australia/VIC13284/2020	2020-07-27	Microbiological Diagnostic Unit - Public Health Laboratory (MDU-PHL)	MDU-PHL	Seemann et al
EPI_ISL_563653	Australia/VIC13286/2020	2020-07-28	Microbiological Diagnostic Unit - Public Health Laboratory (MDU-PHL)	MDU-PHL	Seemann et al
EPI_ISL_591749	Australia/VIC13287/2020	2020-07-28	Microbiological Diagnostic Unit - Public Health Laboratory (MDU-PHL)	MDU-PHL	Seemann T. et al
EPI_ISL_592224	Australia/VIC13288/2020	2020-07-29	Microbiological Diagnostic Unit - Public Health Laboratory (MDU-PHL)	MDU-PHL	Seemann T. et al
EPI_ISL_561900	Australia/VIC13289/2020	2020-08-28	Microbiological Diagnostic Unit - Public Health Laboratory (MDU-PHL)	MDU-PHL	Seemann et al
EPI_ISL_430696	Australia/VIC1329/2020	2020-04-12	Victorian Infectious Diseases Reference Laboratory (VIDRL)	Microbiological Diagnostic Unit Public Health Laboratory and Victorian Infectious Diseases Reference Laboratory, The Peter Doherty Institute for Infection and Immunity	Caly L. et al
EPI_ISL_592225	Australia/VIC13290/2020	2020-07-29	Microbiological Diagnostic Unit - Public Health Laboratory (MDU-PHL)	MDU-PHL	Seemann T. et al
EPI_ISL_561875	Australia/VIC13291/2020	2020-07-29	Microbiological Diagnostic Unit - Public Health Laboratory (MDU-PHL)	MDU-PHL	Seemann et al
EPI_ISL_563654	Australia/VIC13293/2020	2020-07-29	Microbiological Diagnostic Unit - Public Health Laboratory (MDU-PHL)	MDU-PHL	Seemann et al
EPI_ISL_563655	Australia/VIC13295/2020	2020-07-28	Microbiological Diagnostic Unit - Public Health Laboratory (MDU-PHL)	MDU-PHL	Seemann et al
EPI_ISL_563656	Australia/VIC13296/2020	2020-07-28	Microbiological Diagnostic Unit - Public Health Laboratory (MDU-PHL)	MDU-PHL	Seemann et al
EPI_ISL_563657	Australia/VIC13297/2020	2020-07-29	Microbiological Diagnostic Unit - Public Health Laboratory (MDU-PHL)	MDU-PHL	Seemann et al
EPI_ISL_563658	Australia/VIC13298/2020	2020-07-28	Microbiological Diagnostic Unit - Public Health Laboratory (MDU-PHL)	MDU-PHL	Seemann et al
EPI_ISL_563659	Australia/VIC13300/2020	2020-07-27	Microbiological Diagnostic Unit - Public Health Laboratory (MDU-PHL)	MDU-PHL	Seemann et al
EPI_ISL_563660	Australia/VIC13301/2020	2020-07-29	Microbiological Diagnostic Unit - Public Health Laboratory (MDU-PHL)	MDU-PHL	Seemann et al
EPI_ISL_563661	Australia/VIC13303/2020	2020-07-27	Microbiological Diagnostic Unit - Public Health Laboratory (MDU-PHL)	MDU-PHL	Seemann et al
EPI_ISL_563662	Australia/VIC13306/2020	2020-07-27	Microbiological Diagnostic Unit - Public Health Laboratory (MDU-PHL)	MDU-PHL	Seemann et al
EPI_ISL_563663	Australia/VIC13307/2020	2020-07-28	Microbiological Diagnostic Unit - Public Health Laboratory (MDU-PHL)	MDU-PHL	Seemann et al
EPI_ISL_562090	Australia/VIC13309/2020	2020-08-08	Microbiological Diagnostic Unit - Public Health Laboratory (MDU-PHL)	MDU-PHL	Seemann et al
EPI_ISL_592226	Australia/VIC13310/2020	2020-07-29	Microbiological Diagnostic Unit - Public Health Laboratory (MDU-PHL)	MDU-PHL	Seemann T. et al
EPI_ISL_561761	Australia/VIC13311/2020	2020-07-29	Microbiological Diagnostic Unit - Public Health Laboratory (MDU-PHL)	MDU-PHL	Seemann et al
EPI_ISL_563664	Australia/VIC13312/2020	2020-07-26	Microbiological Diagnostic Unit - Public Health Laboratory (MDU-PHL)	MDU-PHL	Seemann et al
EPI_ISL_563665	Australia/VIC13313/2020	2020-07-30	Microbiological Diagnostic Unit - Public Health Laboratory (MDU-PHL)	MDU-PHL	Seemann et al
EPI_ISL_563666	Australia/VIC13314/2020	2020-07-28	Microbiological Diagnostic Unit - Public Health Laboratory (MDU-PHL)	MDU-PHL	Seemann et al
EPI_ISL_563667	Australia/VIC13316/2020	2020-07-28	Microbiological Diagnostic Unit - Public Health Laboratory (MDU-PHL)	MDU-PHL	Seemann et al
EPI_ISL_563668	Australia/VIC13317/2020	2020-07-28	Microbiological Diagnostic Unit - Public Health Laboratory (MDU-PHL)	MDU-PHL	Seemann et al
EPI_ISL_563669	Australia/VIC13318/2020	2020-07-29	Microbiological Diagnostic Unit - Public Health Laboratory (MDU-PHL)	MDU-PHL	Seemann et al
EPI_ISL_563670	Australia/VIC13319/2020	2020-07-30	Microbiological Diagnostic Unit - Public Health Laboratory (MDU-PHL)	MDU-PHL	Seemann et al
EPI_ISL_563671	Australia/VIC13320/2020	2020-07-27	Microbiological Diagnostic Unit - Public Health Laboratory (MDU-PHL)	MDU-PHL	Seemann et al
EPI_ISL_563672	Australia/VIC13321/2020	2020-07-29	Microbiological Diagnostic Unit - Public Health Laboratory (MDU-PHL)	MDU-PHL	Seemann et al
EPI_ISL_561897	Australia/VIC13323/2020	2020-07-29	Microbiological Diagnostic Unit - Public Health Laboratory (MDU-PHL)	MDU-PHL	Seemann et al
EPI_ISL_592227	Australia/VIC13324/2020	2020-07-29	Microbiological Diagnostic Unit - Public Health Laboratory (MDU-PHL)	MDU-PHL	Seemann T. et al
EPI_ISL_563673	Australia/VIC13325/2020	2020-07-27	Microbiological Diagnostic Unit - Public Health Laboratory (MDU-PHL)	MDU-PHL	Seemann et al
EPI_ISL_563674	Australia/VIC13326/2020	2020-08-08	Microbiological Diagnostic Unit - Public Health Laboratory (MDU-PHL)	MDU-PHL	Seemann et al
EPI_ISL_563675	Australia/VIC13327/2020	2020-08-09	Microbiological Diagnostic Unit - Public Health Laboratory (MDU-PHL)	MDU-PHL	Seemann et al
EPI_ISL_563676	Australia/VIC13329/2020	2020-08-07	Microbiological Diagnostic Unit - Public Health Laboratory (MDU-PHL)	MDU-PHL	Seemann et al
EPI_ISL_563677	Australia/VIC13330/2020	2020-07-28	Microbiological Diagnostic Unit - Public Health Laboratory (MDU-PHL)	MDU-PHL	Seemann et al
EPI_ISL_563678	Australia/VIC13331/2020	2020-07-28	Microbiological Diagnostic Unit - Public Health Laboratory (MDU-PHL)	MDU-PHL	Seemann et al
EPI_ISL_563679	Australia/VIC13332/2020	2020-07-28	Microbiological Diagnostic Unit - Public Health Laboratory (MDU-PHL)	MDU-PHL	Seemann et al
EPI_ISL_563680	Australia/VIC13334/2020	2020-07-29	Microbiological Diagnostic Unit - Public Health Laboratory (MDU-PHL)	MDU-PHL	Seemann et al
EPI_ISL_592228	Australia/VIC13335/2020	2020-07-29	Microbiological Diagnostic Unit - Public Health Laboratory (MDU-PHL)	MDU-PHL	Seemann T. et al
EPI_ISL_563681	Australia/VIC13336/2020	2020-07-27	Microbiological Diagnostic Unit - Public Health Laboratory (MDU-PHL)	MDU-PHL	Seemann et al
EPI_ISL_563682	Australia/VIC13337/2020	2020-07-27	Microbiological Diagnostic Unit - Public Health Laboratory (MDU-PHL)	MDU-PHL	Seemann et al
EPI_ISL_430682	Australia/VIC1334/2020	2020-04-13	Microbiological Diagnostic Unit Public Health Laboratory	Microbiological Diagnostic Unit Public Health Laboratory	Seemann T. et al
EPI_ISL_563683	Australia/VIC13340/2020	2020-07-27	Microbiological Diagnostic Unit - Public Health Laboratory (MDU-PHL)	MDU-PHL	Seemann et al
EPI_ISL_563684	Australia/VIC13341/2020	2020-07-29	Microbiological Diagnostic Unit - Public Health Laboratory (MDU-PHL)	MDU-PHL	Seemann et al
EPI_ISL_561898	Australia/VIC13342/2020	2020-07-28	Microbiological Diagnostic Unit - Public Health Laboratory (MDU-PHL)	MDU-PHL	Seemann et al
EPI_ISL_563685	Australia/VIC13344/2020	2020-07-30	Microbiological Diagnostic Unit - Public Health Laboratory (MDU-PHL)	MDU-PHL	Seemann et al
EPI_ISL_592229	Australia/VIC13345/2020	2020-07-29	Microbiological Diagnostic Unit - Public Health Laboratory (MDU-PHL)	MDU-PHL	Seemann T. et al
EPI_ISL_563686	Australia/VIC13347/2020	2020-07-30	Microbiological Diagnostic Unit - Public Health Laboratory (MDU-PHL)	MDU-PHL	Seemann et al
EPI_ISL_592230	Australia/VIC13349/2020	2020-07-29	Microbiological Diagnostic Unit - Public Health Laboratory (MDU-PHL)	MDU-PHL	Seemann T. et al
EPI_ISL_430692	Australia/VIC1335/2020	2020-04-13	Victorian Infectious Diseases Reference Laboratory (VIDRL)	Microbiological Diagnostic Unit Public Health Laboratory and Victorian Infectious Diseases Reference Laboratory, The Peter Doherty Institute for Infection and Immunity	Caly L. et al
EPI_ISL_563687	Australia/VIC13350/2020	2020-07-28	Microbiological Diagnostic Unit - Public Health Laboratory (MDU-PHL)	MDU-PHL	Seemann et al
EPI_ISL_561730	Australia/VIC13351/2020	2020-07-27	Microbiological Diagnostic Unit - Public Health Laboratory (MDU-PHL)	MDU-PHL	Seemann et al
EPI_ISL_563688	Australia/VIC13352/2020	2020-07-27	Microbiological Diagnostic Unit - Public Health Laboratory (MDU-PHL)	MDU-PHL	Seemann et al
EPI_ISL_563689	Australia/VIC13353/2020	2020-07-29	Microbiological Diagnostic Unit - Public Health Laboratory (MDU-PHL)	MDU-PHL	Seemann et al
EPI_ISL_563690	Australia/VIC13354/2020	2020-07-29	Microbiological Diagnostic Unit - Public Health Laboratory (MDU-PHL)	MDU-PHL	Seemann et al
EPI_ISL_563691	Australia/VIC13355/2020	2020-07-27	Microbiological Diagnostic Unit - Public Health Laboratory (MDU-PHL)	MDU-PHL	Seemann et al
EPI_ISL_563692	Australia/VIC13356/2020	2020-07-27	Microbiological Diagnostic Unit - Public Health Laboratory (MDU-PHL)	MDU-PHL	Seemann et al
EPI_ISL_592231	Australia/VIC13357/2020	2020-07-27	Microbiological Diagnostic Unit - Public Health Laboratory (MDU-PHL)	MDU-PHL	Seemann T. et al
EPI_ISL_430698	Australia/VIC1336/2020	2020-04-13	Victorian Infectious Diseases Reference Laboratory (VIDRL)	Microbiological Diagnostic Unit Public Health Laboratory and Victorian Infectious Diseases Reference Laboratory, The Peter Doherty Institute for Infection and Immunity	Caly L. et al
EPI_ISL_592232	Australia/VIC13362/2020	2020-07-29	Microbiological Diagnostic Unit - Public Health Laboratory (MDU-PHL)	MDU-PHL	Seemann T. et al
EPI_ISL_563693	Australia/VIC13365/2020	2020-07-28	Microbiological Diagnostic Unit - Public Health Laboratory (MDU-PHL)	MDU-PHL	Seemann et al
EPI_ISL_561815	Australia/VIC13366/2020	2020-07-28	Microbiological Diagnostic Unit - Public Health Laboratory (MDU-PHL)	MDU-PHL	Seemann et al
EPI_ISL_563694	Australia/VIC13367/2020	2020-07-27	Microbiological Diagnostic Unit - Public Health Laboratory (MDU-PHL)	MDU-PHL	Seemann et al
EPI_ISL_562647	Australia/VIC13368/2020	2020-07-28	Microbiological Diagnostic Unit - Public Health Laboratory (MDU-PHL)	MDU-PHL	Seemann et al
EPI_ISL_563695	Australia/VIC13369/2020	2020-07-27	Microbiological Diagnostic Unit - Public Health Laboratory (MDU-PHL)	MDU-PHL	Seemann et al
EPI_ISL_430699	Australia/VIC1337/2020	2020-04-13	Victorian Infectious Diseases Reference Laboratory (VIDRL)	Microbiological Diagnostic Unit Public Health Laboratory and Victorian Infectious Diseases Reference Laboratory, The Peter Doherty Institute for Infection and Immunity	Caly L. et al
EPI_ISL_563696	Australia/VIC13370/2020	2020-07-27	Microbiological Diagnostic Unit - Public Health Laboratory (MDU-PHL)	MDU-PHL	Seemann et al
EPI_ISL_563697	Australia/VIC13371/2020	2020-07-27	Microbiological Diagnostic Unit - Public Health Laboratory (MDU-PHL)	MDU-PHL	Seemann et al
EPI_ISL_561822	Australia/VIC13372/2020	2020-08-08	Microbiological Diagnostic Unit - Public Health Laboratory (MDU-PHL)	MDU-PHL	Seemann et al
EPI_ISL_563698	Australia/VIC13373/2020	2020-07-27	Microbiological Diagnostic Unit - Public Health Laboratory (MDU-PHL)	MDU-PHL	Seemann et al
EPI_ISL_563699	Australia/VIC13374/2020	2020-08-11	Microbiological Diagnostic Unit - Public Health Laboratory (MDU-PHL)	MDU-PHL	Seemann et al
EPI_ISL_563700	Australia/VIC13375/2020	2020-07-27	Microbiological Diagnostic Unit - Public Health Laboratory (MDU-PHL)	MDU-PHL	Seemann et al
EPI_ISL_563701	Australia/VIC13376/2020	2020-07-27	Microbiological Diagnostic Unit - Public Health Laboratory (MDU-PHL)	MDU-PHL	Seemann et al
EPI_ISL_563702	Australia/VIC13377/2020	2020-07-29	Microbiological Diagnostic Unit - Public Health Laboratory (MDU-PHL)	MDU-PHL	Seemann et al
EPI_ISL_561857	Australia/VIC13378/2020	2020-07-28	Microbiological Diagnostic Unit - Public Health Laboratory (MDU-PHL)	MDU-PHL	Seemann et al
EPI_ISL_563703	Australia/VIC13379/2020	2020-07-27	Microbiological Diagnostic Unit - Public Health Laboratory (MDU-PHL)	MDU-PHL	Seemann et al
EPI_ISL_430706	Australia/VIC1338/2020	2020-04-13	Victorian Infectious Diseases Reference Laboratory (VIDRL)	Microbiological Diagnostic Unit Public Health Laboratory and Victorian Infectious Diseases Reference Laboratory, The Peter Doherty Institute for Infection and Immunity	Caly L. et al
EPI_ISL_563704	Australia/VIC13380/2020	2020-07-27	Microbiological Diagnostic Unit - Public Health Laboratory (MDU-PHL)	MDU-PHL	Seemann et al
EPI_ISL_563705	Australia/VIC13382/2020	2020-07-27	Microbiological Diagnostic Unit - Public Health Laboratory (MDU-PHL)	MDU-PHL	Seemann et al
EPI_ISL_563706	Australia/VIC13383/2020	2020-07-27	Microbiological Diagnostic Unit - Public Health Laboratory (MDU-PHL)	MDU-PHL	Seemann et al
EPI_ISL_563707	Australia/VIC13384/2020	2020-07-27	Microbiological Diagnostic Unit - Public Health Laboratory (MDU-PHL)	MDU-PHL	Seemann et al
EPI_ISL_592233	Australia/VIC13385/2020	2020-07-27	Microbiological Diagnostic Unit - Public Health Laboratory (MDU-PHL)	MDU-PHL	Seemann T. et al
EPI_ISL_563708	Australia/VIC13386/2020	2020-07-26	Microbiological Diagnostic Unit - Public Health Laboratory (MDU-PHL)	MDU-PHL	Seemann et al
EPI_ISL_563709	Australia/VIC13387/2020	2020-08-09	Microbiological Diagnostic Unit - Public Health Laboratory (MDU-PHL)	MDU-PHL	Seemann et al
EPI_ISL_563710	Australia/VIC13388/2020	2020-07-29	Microbiological Diagnostic Unit - Public Health Laboratory (MDU-PHL)	MDU-PHL	Seemann et al
EPI_ISL_563711	Australia/VIC13389/2020	2020-07-27	Microbiological Diagnostic Unit - Public Health Laboratory (MDU-PHL)	MDU-PHL	Seemann et al
EPI_ISL_430707	Australia/VIC1339/2020	2020-04-13	Victorian Infectious Diseases Reference Laboratory (VIDRL)	Microbiological Diagnostic Unit Public Health Laboratory and Victorian Infectious Diseases Reference Laboratory, The Peter Doherty Institute for Infection and Immunity	Caly L. et al
EPI_ISL_563712	Australia/VIC13392/2020	2020-07-28	Microbiological Diagnostic Unit - Public Health Laboratory (MDU-PHL)	MDU-PHL	Seemann et al
EPI_ISL_563713	Australia/VIC13393/2020	2020-07-28	Microbiological Diagnostic Unit - Public Health Laboratory (MDU-PHL)	MDU-PHL	Seemann et al
EPI_ISL_562470	Australia/VIC13394/2020	2020-07-27	Microbiological Diagnostic Unit - Public Health Laboratory (MDU-PHL)	MDU-PHL	Seemann et al
EPI_ISL_592234	Australia/VIC13395/2020	2020-07-29	Microbiological Diagnostic Unit - Public Health Laboratory (MDU-PHL)	MDU-PHL	Seemann T. et al
EPI_ISL_563714	Australia/VIC13397/2020	2020-07-25	Microbiological Diagnostic Unit - Public Health Laboratory (MDU-PHL)	MDU-PHL	Seemann et al
EPI_ISL_563715	Australia/VIC13399/2020	2020-07-27	Microbiological Diagnostic Unit - Public Health Laboratory (MDU-PHL)	MDU-PHL	Seemann et al
EPI_ISL_419827	Australia/VIC134/2020	2020-03-22	Microbiological Diagnostic Unit Public Health Laboratory	Microbiological Diagnostic Unit Public Health Laboratory	Seemann T. et al
EPI_ISL_430686	Australia/VIC1340/2020	2020-04-13	Microbiological Diagnostic Unit Public Health Laboratory	Microbiological Diagnostic Unit Public Health Laboratory	Seemann T. et al
EPI_ISL_563716	Australia/VIC13400/2020	2020-07-29	Microbiological Diagnostic Unit - Public Health Laboratory (MDU-PHL)	MDU-PHL	Seemann et al
EPI_ISL_563717	Australia/VIC13401/2020	2020-07-28	Microbiological Diagnostic Unit - Public Health Laboratory (MDU-PHL)	MDU-PHL	Seemann et al
EPI_ISL_562755	Australia/VIC13402/2020	2020-07-29	Microbiological Diagnostic Unit - Public Health Laboratory (MDU-PHL)	MDU-PHL	Seemann et al
EPI_ISL_563718	Australia/VIC13403/2020	2020-07-28	Microbiological Diagnostic Unit - Public Health Laboratory (MDU-PHL)	MDU-PHL	Seemann et al
EPI_ISL_563719	Australia/VIC13404/2020	2020-07-27	Microbiological Diagnostic Unit - Public Health Laboratory (MDU-PHL)	MDU-PHL	Seemann et al
EPI_ISL_563720	Australia/VIC13406/2020	2020-07-28	Microbiological Diagnostic Unit - Public Health Laboratory (MDU-PHL)	MDU-PHL	Seemann et al
EPI_ISL_561578	Australia/VIC13409/2020	2020-08-26	Victorian Infectious Diseases Reference Laboratory (VIDRL)	VIDRL and MDU-PHL	Caly et al
EPI_ISL_480587	Australia/VIC1341/2020	2020-04-14	Microbiological Diagnostic Unit - Public Health Laboratory (MDU-PHL)	MDU-PHL	Seemann T. et al
EPI_ISL_563721	Australia/VIC13410/2020	2020-08-24	Victorian Infectious Diseases Reference Laboratory (VIDRL)	VIDRL and MDU-PHL	Caly et al
EPI_ISL_562280	Australia/VIC13414/2020	2020-09-12	Victorian Infectious Diseases Reference Laboratory (VIDRL)	VIDRL and MDU-PHL	Caly et al
EPI_ISL_563722	Australia/VIC13415/2020	2020-08-22	Victorian Infectious Diseases Reference Laboratory (VIDRL)	VIDRL and MDU-PHL	Caly et al
EPI_ISL_562104	Australia/VIC13416/2020	2020-09-12	Victorian Infectious Diseases Reference Laboratory (VIDRL)	VIDRL and MDU-PHL	Caly et al
EPI_ISL_561682	Australia/VIC13418/2020	2020-09-12	Victorian Infectious Diseases Reference Laboratory (VIDRL)	VIDRL and MDU-PHL	Caly et al
EPI_ISL_563723	Australia/VIC13419/2020	2020-09-12	Victorian Infectious Diseases Reference Laboratory (VIDRL)	VIDRL and MDU-PHL	Caly et al
EPI_ISL_430683	Australia/VIC1342/2020	2020-04-14	Microbiological Diagnostic Unit Public Health Laboratory	Microbiological Diagnostic Unit Public Health Laboratory	Seemann T. et al
EPI_ISL_563724	Australia/VIC13421/2020	2020-08-06	Microbiological Diagnostic Unit - Public Health Laboratory (MDU-PHL)	MDU-PHL	Seemann et al
EPI_ISL_561740	Australia/VIC13422/2020	2020-08-06	Microbiological Diagnostic Unit - Public Health Laboratory (MDU-PHL)	MDU-PHL	Seemann et al
EPI_ISL_563725	Australia/VIC13423/2020	2020-09-14	Microbiological Diagnostic Unit - Public Health Laboratory (MDU-PHL)	MDU-PHL	Seemann et al
EPI_ISL_563726	Australia/VIC13424/2020	2020-08-06	Microbiological Diagnostic Unit - Public Health Laboratory (MDU-PHL)	MDU-PHL	Seemann et al
EPI_ISL_563727	Australia/VIC13425/2020	2020-09-14	Microbiological Diagnostic Unit - Public Health Laboratory (MDU-PHL)	MDU-PHL	Seemann et al
EPI_ISL_561451	Australia/VIC13426/2020	2020-09-14	Microbiological Diagnostic Unit - Public Health Laboratory (MDU-PHL)	MDU-PHL	Seemann et al
EPI_ISL_592235	Australia/VIC13428/2020	2020-09-04	Microbiological Diagnostic Unit - Public Health Laboratory (MDU-PHL)	MDU-PHL	Seemann T. et al
EPI_ISL_563728	Australia/VIC13429/2020	2020-08-06	Microbiological Diagnostic Unit - Public Health Laboratory (MDU-PHL)	MDU-PHL	Seemann et al
EPI_ISL_430684	Australia/VIC1343/2020	2020-04-14	Microbiological Diagnostic Unit Public Health Laboratory	Microbiological Diagnostic Unit Public Health Laboratory	Seemann T. et al
EPI_ISL_591604	Australia/VIC13430/2020	2020-09-14	Microbiological Diagnostic Unit - Public Health Laboratory (MDU-PHL)	MDU-PHL	Seemann T. et al
EPI_ISL_563729	Australia/VIC13431/2020	2020-08-06	Microbiological Diagnostic Unit - Public Health Laboratory (MDU-PHL)	MDU-PHL	Seemann et al
EPI_ISL_563730	Australia/VIC13432/2020	2020-08-06	Microbiological Diagnostic Unit - Public Health Laboratory (MDU-PHL)	MDU-PHL	Seemann et al
EPI_ISL_563731	Australia/VIC13433/2020	2020-08-06	Microbiological Diagnostic Unit - Public Health Laboratory (MDU-PHL)	MDU-PHL	Seemann et al
EPI_ISL_592236	Australia/VIC13434/2020	2020-09-06	Microbiological Diagnostic Unit - Public Health Laboratory (MDU-PHL)	MDU-PHL	Seemann T. et al
EPI_ISL_563732	Australia/VIC13436/2020	2020-08-06	Microbiological Diagnostic Unit - Public Health Laboratory (MDU-PHL)	MDU-PHL	Seemann et al
EPI_ISL_563733	Australia/VIC13437/2020	2020-09-14	Microbiological Diagnostic Unit - Public Health Laboratory (MDU-PHL)	MDU-PHL	Seemann et al
EPI_ISL_592237	Australia/VIC13438/2020	2020-08-17	Microbiological Diagnostic Unit - Public Health Laboratory (MDU-PHL)	MDU-PHL	Seemann T. et al
EPI_ISL_563734	Australia/VIC13439/2020	2020-08-07	Microbiological Diagnostic Unit - Public Health Laboratory (MDU-PHL)	MDU-PHL	Seemann et al
EPI_ISL_430697	Australia/VIC1344/2020	2020-04-14	Victorian Infectious Diseases Reference Laboratory (VIDRL)	Microbiological Diagnostic Unit Public Health Laboratory and Victorian Infectious Diseases Reference Laboratory, The Peter Doherty Institute for Infection and Immunity	Caly L. et al
EPI_ISL_592238	Australia/VIC13440/2020	2020-09-06	Microbiological Diagnostic Unit - Public Health Laboratory (MDU-PHL)	MDU-PHL	Seemann T. et al
EPI_ISL_592239	Australia/VIC13441/2020	2020-09-06	Microbiological Diagnostic Unit - Public Health Laboratory (MDU-PHL)	MDU-PHL	Seemann T. et al
EPI_ISL_592240	Australia/VIC13442/2020	2020-09-06	Microbiological Diagnostic Unit - Public Health Laboratory (MDU-PHL)	MDU-PHL	Seemann T. et al
EPI_ISL_592241	Australia/VIC13443/2020	2020-09-07	Microbiological Diagnostic Unit - Public Health Laboratory (MDU-PHL)	MDU-PHL	Seemann T. et al
EPI_ISL_561754	Australia/VIC13445/2020	2020-08-06	Microbiological Diagnostic Unit - Public Health Laboratory (MDU-PHL)	MDU-PHL	Seemann et al
EPI_ISL_563735	Australia/VIC13446/2020	2020-09-14	Microbiological Diagnostic Unit - Public Health Laboratory (MDU-PHL)	MDU-PHL	Seemann et al
EPI_ISL_563736	Australia/VIC13448/2020	2020-09-13	Microbiological Diagnostic Unit - Public Health Laboratory (MDU-PHL)	MDU-PHL	Seemann et al
EPI_ISL_430708	Australia/VIC1345/2020	2020-04-14	Victorian Infectious Diseases Reference Laboratory (VIDRL)	Microbiological Diagnostic Unit Public Health Laboratory and Victorian Infectious Diseases Reference Laboratory, The Peter Doherty Institute for Infection and Immunity	Caly L. et al
EPI_ISL_561901	Australia/VIC13450/2020	2020-08-06	Microbiological Diagnostic Unit - Public Health Laboratory (MDU-PHL)	MDU-PHL	Seemann et al
EPI_ISL_592242	Australia/VIC13451/2020	2020-09-07	Microbiological Diagnostic Unit - Public Health Laboratory (MDU-PHL)	MDU-PHL	Seemann T. et al
EPI_ISL_592243	Australia/VIC13452/2020	2020-09-06	Microbiological Diagnostic Unit - Public Health Laboratory (MDU-PHL)	MDU-PHL	Seemann T. et al
EPI_ISL_591751	Australia/VIC13459/2020	2020-09-07	Microbiological Diagnostic Unit - Public Health Laboratory (MDU-PHL)	MDU-PHL	Seemann T. et al
EPI_ISL_563737	Australia/VIC13461/2020	2020-09-14	Microbiological Diagnostic Unit - Public Health Laboratory (MDU-PHL)	MDU-PHL	Seemann et al
EPI_ISL_561595	Australia/VIC13462/2020	2020-08-06	Microbiological Diagnostic Unit - Public Health Laboratory (MDU-PHL)	MDU-PHL	Seemann et al
EPI_ISL_563738	Australia/VIC13463/2020	2020-09-14	Microbiological Diagnostic Unit - Public Health Laboratory (MDU-PHL)	MDU-PHL	Seemann et al
EPI_ISL_562229	Australia/VIC13464/2020	2020-08-27	Victorian Infectious Diseases Reference Laboratory (VIDRL)	VIDRL and MDU-PHL	Caly et al
EPI_ISL_592244	Australia/VIC13465/2020	2020-08-03	Microbiological Diagnostic Unit - Public Health Laboratory (MDU-PHL)	MDU-PHL	Seemann T. et al
EPI_ISL_592245	Australia/VIC13466/2020	2020-08-04	Microbiological Diagnostic Unit - Public Health Laboratory (MDU-PHL)	MDU-PHL	Seemann T. et al
EPI_ISL_592246	Australia/VIC13467/2020	2020-08-03	Microbiological Diagnostic Unit - Public Health Laboratory (MDU-PHL)	MDU-PHL	Seemann T. et al
EPI_ISL_592247	Australia/VIC13468/2020	2020-08-04	Microbiological Diagnostic Unit - Public Health Laboratory (MDU-PHL)	MDU-PHL	Seemann T. et al
EPI_ISL_592248	Australia/VIC13469/2020	2020-08-03	Microbiological Diagnostic Unit - Public Health Laboratory (MDU-PHL)	MDU-PHL	Seemann T. et al
EPI_ISL_592249	Australia/VIC13470/2020	2020-08-03	Microbiological Diagnostic Unit - Public Health Laboratory (MDU-PHL)	MDU-PHL	Seemann T. et al
EPI_ISL_591612	Australia/VIC13471/2020	2020-08-03	Microbiological Diagnostic Unit - Public Health Laboratory (MDU-PHL)	MDU-PHL	Seemann T. et al
EPI_ISL_592250	Australia/VIC13472/2020	2020-08-03	Microbiological Diagnostic Unit - Public Health Laboratory (MDU-PHL)	MDU-PHL	Seemann T. et al
EPI_ISL_591677	Australia/VIC13474/2020	2020-08-03	Microbiological Diagnostic Unit - Public Health Laboratory (MDU-PHL)	MDU-PHL	Seemann T. et al
EPI_ISL_592251	Australia/VIC13475/2020	2020-08-02	Microbiological Diagnostic Unit - Public Health Laboratory (MDU-PHL)	MDU-PHL	Seemann T. et al
EPI_ISL_592252	Australia/VIC13476/2020	2020-08-03	Microbiological Diagnostic Unit - Public Health Laboratory (MDU-PHL)	MDU-PHL	Seemann T. et al
EPI_ISL_592253	Australia/VIC13477/2020	2020-08-03	Microbiological Diagnostic Unit - Public Health Laboratory (MDU-PHL)	MDU-PHL	Seemann T. et al
EPI_ISL_592254	Australia/VIC13478/2020	2020-08-02	Microbiological Diagnostic Unit - Public Health Laboratory (MDU-PHL)	MDU-PHL	Seemann T. et al
EPI_ISL_592255	Australia/VIC13479/2020	2020-08-03	Microbiological Diagnostic Unit - Public Health Laboratory (MDU-PHL)	MDU-PHL	Seemann T. et al
EPI_ISL_592256	Australia/VIC13480/2020	2020-08-03	Microbiological Diagnostic Unit - Public Health Laboratory (MDU-PHL)	MDU-PHL	Seemann T. et al
EPI_ISL_592257	Australia/VIC13481/2020	2020-08-02	Microbiological Diagnostic Unit - Public Health Laboratory (MDU-PHL)	MDU-PHL	Seemann T. et al
EPI_ISL_592258	Australia/VIC13482/2020	2020-08-03	Microbiological Diagnostic Unit - Public Health Laboratory (MDU-PHL)	MDU-PHL	Seemann T. et al
EPI_ISL_591641	Australia/VIC13483/2020	2020-08-03	Microbiological Diagnostic Unit - Public Health Laboratory (MDU-PHL)	MDU-PHL	Seemann T. et al
EPI_ISL_592259	Australia/VIC13484/2020	2020-08-02	Microbiological Diagnostic Unit - Public Health Laboratory (MDU-PHL)	MDU-PHL	Seemann T. et al
EPI_ISL_592260	Australia/VIC13485/2020	2020-08-03	Microbiological Diagnostic Unit - Public Health Laboratory (MDU-PHL)	MDU-PHL	Seemann T. et al
EPI_ISL_592261	Australia/VIC13487/2020	2020-08-04	Microbiological Diagnostic Unit - Public Health Laboratory (MDU-PHL)	MDU-PHL	Seemann T. et al
EPI_ISL_592262	Australia/VIC13488/2020	2020-08-03	Microbiological Diagnostic Unit - Public Health Laboratory (MDU-PHL)	MDU-PHL	Seemann T. et al
EPI_ISL_592263	Australia/VIC13489/2020	2020-08-03	Microbiological Diagnostic Unit - Public Health Laboratory (MDU-PHL)	MDU-PHL	Seemann T. et al
EPI_ISL_430715	Australia/VIC1349/2020	2020-04-17	Microbiological Diagnostic Unit Public Health Laboratory	Microbiological Diagnostic Unit Public Health Laboratory	Seemann T. et al
EPI_ISL_592264	Australia/VIC13491/2020	2020-08-02	Microbiological Diagnostic Unit - Public Health Laboratory (MDU-PHL)	MDU-PHL	Seemann T. et al
EPI_ISL_592265	Australia/VIC13492/2020	2020-08-03	Microbiological Diagnostic Unit - Public Health Laboratory (MDU-PHL)	MDU-PHL	Seemann T. et al
EPI_ISL_592266	Australia/VIC13493/2020	2020-08-02	Microbiological Diagnostic Unit - Public Health Laboratory (MDU-PHL)	MDU-PHL	Seemann T. et al
EPI_ISL_592267	Australia/VIC13494/2020	2020-08-03	Microbiological Diagnostic Unit - Public Health Laboratory (MDU-PHL)	MDU-PHL	Seemann T. et al
EPI_ISL_592268	Australia/VIC13496/2020	2020-08-02	Microbiological Diagnostic Unit - Public Health Laboratory (MDU-PHL)	MDU-PHL	Seemann T. et al
EPI_ISL_592269	Australia/VIC13497/2020	2020-09-05	Microbiological Diagnostic Unit - Public Health Laboratory (MDU-PHL)	MDU-PHL	Seemann T. et al
EPI_ISL_591813	Australia/VIC13498/2020	2020-09-04	Microbiological Diagnostic Unit - Public Health Laboratory (MDU-PHL)	MDU-PHL	Seemann T. et al
EPI_ISL_592270	Australia/VIC13499/2020	2020-09-05	Microbiological Diagnostic Unit - Public Health Laboratory (MDU-PHL)	MDU-PHL	Seemann T. et al
EPI_ISL_419828	Australia/VIC135/2020	2020-03-22	Microbiological Diagnostic Unit Public Health Laboratory	Microbiological Diagnostic Unit Public Health Laboratory	Seemann T. et al
EPI_ISL_592271	Australia/VIC13500/2020	2020-07-30	Microbiological Diagnostic Unit - Public Health Laboratory (MDU-PHL)	MDU-PHL	Seemann T. et al
EPI_ISL_592272	Australia/VIC13501/2020	2020-09-04	Microbiological Diagnostic Unit - Public Health Laboratory (MDU-PHL)	MDU-PHL	Seemann T. et al
EPI_ISL_592273	Australia/VIC13502/2020	2020-07-29	Microbiological Diagnostic Unit - Public Health Laboratory (MDU-PHL)	MDU-PHL	Seemann T. et al
EPI_ISL_592274	Australia/VIC13503/2020	2020-09-04	Microbiological Diagnostic Unit - Public Health Laboratory (MDU-PHL)	MDU-PHL	Seemann T. et al
EPI_ISL_592275	Australia/VIC13504/2020	2020-09-06	Microbiological Diagnostic Unit - Public Health Laboratory (MDU-PHL)	MDU-PHL	Seemann T. et al
EPI_ISL_592276	Australia/VIC13505/2020	2020-07-31	Microbiological Diagnostic Unit - Public Health Laboratory (MDU-PHL)	MDU-PHL	Seemann T. et al
EPI_ISL_592277	Australia/VIC13506/2020	2020-07-30	Microbiological Diagnostic Unit - Public Health Laboratory (MDU-PHL)	MDU-PHL	Seemann T. et al
EPI_ISL_591716	Australia/VIC13507/2020	2020-07-31	Microbiological Diagnostic Unit - Public Health Laboratory (MDU-PHL)	MDU-PHL	Seemann T. et al
EPI_ISL_591697	Australia/VIC13508/2020	2020-09-06	Microbiological Diagnostic Unit - Public Health Laboratory (MDU-PHL)	MDU-PHL	Seemann T. et al
EPI_ISL_592278	Australia/VIC13509/2020	2020-08-21	Microbiological Diagnostic Unit - Public Health Laboratory (MDU-PHL)	MDU-PHL	Seemann T. et al
EPI_ISL_592279	Australia/VIC13510/2020	2020-07-30	Microbiological Diagnostic Unit - Public Health Laboratory (MDU-PHL)	MDU-PHL	Seemann T. et al
EPI_ISL_592280	Australia/VIC13511/2020	2020-09-04	Microbiological Diagnostic Unit - Public Health Laboratory (MDU-PHL)	MDU-PHL	Seemann T. et al
EPI_ISL_591650	Australia/VIC13512/2020	2020-07-31	Microbiological Diagnostic Unit - Public Health Laboratory (MDU-PHL)	MDU-PHL	Seemann T. et al
EPI_ISL_592281	Australia/VIC13513/2020	2020-07-30	Microbiological Diagnostic Unit - Public Health Laboratory (MDU-PHL)	MDU-PHL	Seemann T. et al
EPI_ISL_591576	Australia/VIC13514/2020	2020-07-30	Microbiological Diagnostic Unit - Public Health Laboratory (MDU-PHL)	MDU-PHL	Seemann T. et al
EPI_ISL_591586	Australia/VIC13516/2020	2020-07-30	Microbiological Diagnostic Unit - Public Health Laboratory (MDU-PHL)	MDU-PHL	Seemann T. et al
EPI_ISL_592282	Australia/VIC13517/2020	2020-09-04	Microbiological Diagnostic Unit - Public Health Laboratory (MDU-PHL)	MDU-PHL	Seemann T. et al
EPI_ISL_591555	Australia/VIC13518/2020	2020-07-30	Microbiological Diagnostic Unit - Public Health Laboratory (MDU-PHL)	MDU-PHL	Seemann T. et al
EPI_ISL_592283	Australia/VIC13519/2020	2020	Microbiological Diagnostic Unit - Public Health Laboratory (MDU-PHL)	MDU-PHL	Seemann T. et al
EPI_ISL_603040	Australia/VIC13521/2020	2020-07-30	MDU-PHL, The Peter Doherty Institute for Infection and Immunity	MDU-PHL, The Peter Doherty Institute for Infection and Immunity	Seemann et al
EPI_ISL_592284	Australia/VIC13522/2020	2020-07-30	Microbiological Diagnostic Unit - Public Health Laboratory (MDU-PHL)	MDU-PHL	Seemann T. et al
EPI_ISL_592285	Australia/VIC13523/2020	2020-09-04	Microbiological Diagnostic Unit - Public Health Laboratory (MDU-PHL)	MDU-PHL	Seemann T. et al
EPI_ISL_592286	Australia/VIC13524/2020	2020-07-30	Microbiological Diagnostic Unit - Public Health Laboratory (MDU-PHL)	MDU-PHL	Seemann T. et al
EPI_ISL_592287	Australia/VIC13525/2020	2020-07-30	Microbiological Diagnostic Unit - Public Health Laboratory (MDU-PHL)	MDU-PHL	Seemann T. et al
EPI_ISL_591594	Australia/VIC13526/2020	2020-07-30	Microbiological Diagnostic Unit - Public Health Laboratory (MDU-PHL)	MDU-PHL	Seemann T. et al
EPI_ISL_592288	Australia/VIC13528/2020	2020-07-30	Microbiological Diagnostic Unit - Public Health Laboratory (MDU-PHL)	MDU-PHL	Seemann T. et al
EPI_ISL_430716	Australia/VIC1353/2020	2020-04-12	Microbiological Diagnostic Unit Public Health Laboratory	Microbiological Diagnostic Unit Public Health Laboratory	Seemann T. et al
EPI_ISL_591675	Australia/VIC13531/2020	2020-09-05	Microbiological Diagnostic Unit - Public Health Laboratory (MDU-PHL)	MDU-PHL	Seemann T. et al
EPI_ISL_592289	Australia/VIC13532/2020	2020-08-23	Microbiological Diagnostic Unit - Public Health Laboratory (MDU-PHL)	MDU-PHL	Seemann T. et al
EPI_ISL_591801	Australia/VIC13533/2020	2020-09-05	Microbiological Diagnostic Unit - Public Health Laboratory (MDU-PHL)	MDU-PHL	Seemann T. et al
EPI_ISL_603042	Australia/VIC13534/2020	2020-07-30	MDU-PHL, The Peter Doherty Institute for Infection and Immunity	MDU-PHL, The Peter Doherty Institute for Infection and Immunity	Seemann et al
EPI_ISL_563739	Australia/VIC13535/2020	2020-08-04	Microbiological Diagnostic Unit - Public Health Laboratory (MDU-PHL)	MDU-PHL	Seemann et al
EPI_ISL_563740	Australia/VIC13536/2020	2020-08-05	Microbiological Diagnostic Unit - Public Health Laboratory (MDU-PHL)	MDU-PHL	Seemann et al
EPI_ISL_563741	Australia/VIC13538/2020	2020-08-03	Microbiological Diagnostic Unit - Public Health Laboratory (MDU-PHL)	MDU-PHL	Seemann et al
EPI_ISL_591596	Australia/VIC13539/2020	2020-08-04	Microbiological Diagnostic Unit - Public Health Laboratory (MDU-PHL)	MDU-PHL	Seemann T. et al
EPI_ISL_430717	Australia/VIC1354/2020	2020-04-12	Microbiological Diagnostic Unit Public Health Laboratory	Microbiological Diagnostic Unit Public Health Laboratory	Seemann T. et al
EPI_ISL_563742	Australia/VIC13540/2020	2020-08-04	Microbiological Diagnostic Unit - Public Health Laboratory (MDU-PHL)	MDU-PHL	Seemann et al
EPI_ISL_561642	Australia/VIC13541/2020	2020-08-01	Microbiological Diagnostic Unit - Public Health Laboratory (MDU-PHL)	MDU-PHL	Seemann et al
EPI_ISL_563743	Australia/VIC13542/2020	2020-07-31	Microbiological Diagnostic Unit - Public Health Laboratory (MDU-PHL)	MDU-PHL	Seemann et al
EPI_ISL_562468	Australia/VIC13544/2020	2020-08-04	Microbiological Diagnostic Unit - Public Health Laboratory (MDU-PHL)	MDU-PHL	Seemann et al
EPI_ISL_563744	Australia/VIC13545/2020	2020-08-01	Microbiological Diagnostic Unit - Public Health Laboratory (MDU-PHL)	MDU-PHL	Seemann et al
EPI_ISL_563745	Australia/VIC13547/2020	2020-08-03	Microbiological Diagnostic Unit - Public Health Laboratory (MDU-PHL)	MDU-PHL	Seemann et al
EPI_ISL_563746	Australia/VIC13548/2020	2020-08-05	Microbiological Diagnostic Unit - Public Health Laboratory (MDU-PHL)	MDU-PHL	Seemann et al
EPI_ISL_563747	Australia/VIC13549/2020	2020-09-15	Microbiological Diagnostic Unit - Public Health Laboratory (MDU-PHL)	MDU-PHL	Seemann et al
EPI_ISL_430638	Australia/VIC1355/2020	2020-04-09	Victorian Infectious Diseases Reference Laboratory (VIDRL)	Microbiological Diagnostic Unit Public Health Laboratory and Victorian Infectious Diseases Reference Laboratory, The Peter Doherty Institute for Infection and Immunity	Caly L. et al
EPI_ISL_563748	Australia/VIC13551/2020	2020-08-04	Microbiological Diagnostic Unit - Public Health Laboratory (MDU-PHL)	MDU-PHL	Seemann et al
EPI_ISL_563749	Australia/VIC13552/2020	2020-08-01	Microbiological Diagnostic Unit - Public Health Laboratory (MDU-PHL)	MDU-PHL	Seemann et al
EPI_ISL_563750	Australia/VIC13553/2020	2020-08-03	Microbiological Diagnostic Unit - Public Health Laboratory (MDU-PHL)	MDU-PHL	Seemann et al
EPI_ISL_563751	Australia/VIC13554/2020	2020-08-02	Microbiological Diagnostic Unit - Public Health Laboratory (MDU-PHL)	MDU-PHL	Seemann et al
EPI_ISL_561738	Australia/VIC13555/2020	2020-08-04	Microbiological Diagnostic Unit - Public Health Laboratory (MDU-PHL)	MDU-PHL	Seemann et al
EPI_ISL_563752	Australia/VIC13556/2020	2020-07-31	Microbiological Diagnostic Unit - Public Health Laboratory (MDU-PHL)	MDU-PHL	Seemann et al
EPI_ISL_563753	Australia/VIC13558/2020	2020-08-02	Microbiological Diagnostic Unit - Public Health Laboratory (MDU-PHL)	MDU-PHL	Seemann et al
EPI_ISL_563754	Australia/VIC13559/2020	2020-08-02	Microbiological Diagnostic Unit - Public Health Laboratory (MDU-PHL)	MDU-PHL	Seemann et al
EPI_ISL_563755	Australia/VIC13563/2020	2020-08-04	Microbiological Diagnostic Unit - Public Health Laboratory (MDU-PHL)	MDU-PHL	Seemann et al
EPI_ISL_561635	Australia/VIC13564/2020	2020-08-03	Microbiological Diagnostic Unit - Public Health Laboratory (MDU-PHL)	MDU-PHL	Seemann et al
EPI_ISL_563756	Australia/VIC13565/2020	2020-08-03	Microbiological Diagnostic Unit - Public Health Laboratory (MDU-PHL)	MDU-PHL	Seemann et al
EPI_ISL_563757	Australia/VIC13566/2020	2020-08-03	Microbiological Diagnostic Unit - Public Health Laboratory (MDU-PHL)	MDU-PHL	Seemann et al
EPI_ISL_594147	Australia/VIC13568/2020	2020-08-01	MDU-PHL, The Peter Doherty Institute for Infection and Immunity	MDU-PHL, The Peter Doherty Institute for Infection and Immunity	Caly et al
EPI_ISL_563758	Australia/VIC13569/2020	2020-08-03	Microbiological Diagnostic Unit - Public Health Laboratory (MDU-PHL)	MDU-PHL	Seemann et al
EPI_ISL_562579	Australia/VIC1357/2020	2020-04-16	Microbiological Diagnostic Unit - Public Health Laboratory (MDU-PHL)	MDU-PHL	Seemann et al
EPI_ISL_563759	Australia/VIC13570/2020	2020-08-03	Microbiological Diagnostic Unit - Public Health Laboratory (MDU-PHL)	MDU-PHL	Seemann et al
EPI_ISL_562168	Australia/VIC13571/2020	2020-08-03	Microbiological Diagnostic Unit - Public Health Laboratory (MDU-PHL)	MDU-PHL	Seemann et al
EPI_ISL_563760	Australia/VIC13572/2020	2020-08-04	Microbiological Diagnostic Unit - Public Health Laboratory (MDU-PHL)	MDU-PHL	Seemann et al
EPI_ISL_563761	Australia/VIC13573/2020	2020-08-02	Microbiological Diagnostic Unit - Public Health Laboratory (MDU-PHL)	MDU-PHL	Seemann et al
EPI_ISL_563762	Australia/VIC13575/2020	2020-08-05	Microbiological Diagnostic Unit - Public Health Laboratory (MDU-PHL)	MDU-PHL	Seemann et al
EPI_ISL_563763	Australia/VIC13576/2020	2020-08-01	Microbiological Diagnostic Unit - Public Health Laboratory (MDU-PHL)	MDU-PHL	Seemann et al
EPI_ISL_561479	Australia/VIC13578/2020	2020-08-02	Microbiological Diagnostic Unit - Public Health Laboratory (MDU-PHL)	MDU-PHL	Seemann et al
EPI_ISL_468067	Australia/VIC1358/2020	2020-03-22	Microbiology and Immunology, The Peter Doherty Institute for Infection and Immunity	Microbiology and Immunology, The Peter Doherty Institute for Infection and Immunity	Caly et al
EPI_ISL_563764	Australia/VIC13581/2020	2020-08-02	Microbiological Diagnostic Unit - Public Health Laboratory (MDU-PHL)	MDU-PHL	Seemann et al
EPI_ISL_563765	Australia/VIC13582/2020	2020-09-15	Microbiological Diagnostic Unit - Public Health Laboratory (MDU-PHL)	MDU-PHL	Seemann et al
EPI_ISL_563766	Australia/VIC13583/2020	2020-08-03	Microbiological Diagnostic Unit - Public Health Laboratory (MDU-PHL)	MDU-PHL	Seemann et al
EPI_ISL_563767	Australia/VIC13585/2020	2020-08-04	Microbiological Diagnostic Unit - Public Health Laboratory (MDU-PHL)	MDU-PHL	Seemann et al
EPI_ISL_563768	Australia/VIC13586/2020	2020-07-31	Microbiological Diagnostic Unit - Public Health Laboratory (MDU-PHL)	MDU-PHL	Seemann et al
EPI_ISL_563769	Australia/VIC13587/2020	2020-09-15	Microbiological Diagnostic Unit - Public Health Laboratory (MDU-PHL)	MDU-PHL	Seemann et al
EPI_ISL_562380	Australia/VIC13589/2020	2020-08-03	Microbiological Diagnostic Unit - Public Health Laboratory (MDU-PHL)	MDU-PHL	Seemann et al
EPI_ISL_456410	Australia/VIC1359/2020	2020-03-26	Victorian Infectious Diseases Reference Laboratory (VIDRL)	Microbiological Diagnostic Unit Public Health Laboratory and Victorian Infectious Diseases Reference Laboratory, Doherty Institute	Caly L. et al
EPI_ISL_561576	Australia/VIC13590/2020	2020-07-31	Microbiological Diagnostic Unit - Public Health Laboratory (MDU-PHL)	MDU-PHL	Seemann et al
EPI_ISL_563770	Australia/VIC13591/2020	2020-07-31	Microbiological Diagnostic Unit - Public Health Laboratory (MDU-PHL)	MDU-PHL	Seemann et al
EPI_ISL_563771	Australia/VIC13593/2020	2020-08-03	Microbiological Diagnostic Unit - Public Health Laboratory (MDU-PHL)	MDU-PHL	Seemann et al
EPI_ISL_563772	Australia/VIC13594/2020	2020-08-05	Microbiological Diagnostic Unit - Public Health Laboratory (MDU-PHL)	MDU-PHL	Seemann et al
EPI_ISL_563773	Australia/VIC13595/2020	2020-08-03	Microbiological Diagnostic Unit - Public Health Laboratory (MDU-PHL)	MDU-PHL	Seemann et al
EPI_ISL_563774	Australia/VIC13596/2020	2020-08-03	Microbiological Diagnostic Unit - Public Health Laboratory (MDU-PHL)	MDU-PHL	Seemann et al
EPI_ISL_563775	Australia/VIC13599/2020	2020-08-06	Microbiological Diagnostic Unit - Public Health Laboratory (MDU-PHL)	MDU-PHL	Seemann et al
EPI_ISL_419829	Australia/VIC136/2020	2020-03-22	Microbiological Diagnostic Unit Public Health Laboratory	Microbiological Diagnostic Unit Public Health Laboratory	Seemann T. et al
EPI_ISL_456427	Australia/VIC1360/2020	2020-04-07	Victorian Infectious Diseases Reference Laboratory (VIDRL)	Microbiological Diagnostic Unit Public Health Laboratory and Victorian Infectious Diseases Reference Laboratory, Doherty Institute	Caly L. et al
EPI_ISL_563776	Australia/VIC13600/2020	2020-08-13	Microbiological Diagnostic Unit - Public Health Laboratory (MDU-PHL)	MDU-PHL	Seemann et al
EPI_ISL_563777	Australia/VIC13601/2020	2020-08-13	Microbiological Diagnostic Unit - Public Health Laboratory (MDU-PHL)	MDU-PHL	Seemann et al
EPI_ISL_563778	Australia/VIC13602/2020	2020-08-14	Microbiological Diagnostic Unit - Public Health Laboratory (MDU-PHL)	MDU-PHL	Seemann et al
EPI_ISL_563779	Australia/VIC13603/2020	2020-08-16	Microbiological Diagnostic Unit - Public Health Laboratory (MDU-PHL)	MDU-PHL	Seemann et al
EPI_ISL_563780	Australia/VIC13604/2020	2020-08-13	Microbiological Diagnostic Unit - Public Health Laboratory (MDU-PHL)	MDU-PHL	Seemann et al
EPI_ISL_563781	Australia/VIC13606/2020	2020-08-04	Microbiological Diagnostic Unit - Public Health Laboratory (MDU-PHL)	MDU-PHL	Seemann et al
EPI_ISL_563782	Australia/VIC13607/2020	2020-08-04	Microbiological Diagnostic Unit - Public Health Laboratory (MDU-PHL)	MDU-PHL	Seemann et al
EPI_ISL_563783	Australia/VIC13608/2020	2020-08-08	Microbiological Diagnostic Unit - Public Health Laboratory (MDU-PHL)	MDU-PHL	Seemann et al
EPI_ISL_563784	Australia/VIC13611/2020	2020-08-02	Microbiological Diagnostic Unit - Public Health Laboratory (MDU-PHL)	MDU-PHL	Seemann et al
EPI_ISL_563785	Australia/VIC13613/2020	2020-08-01	Microbiological Diagnostic Unit - Public Health Laboratory (MDU-PHL)	MDU-PHL	Seemann et al
EPI_ISL_592290	Australia/VIC13614/2020	2020-08-03	Microbiological Diagnostic Unit - Public Health Laboratory (MDU-PHL)	MDU-PHL	Seemann T. et al
EPI_ISL_563786	Australia/VIC13617/2020	2020-08-02	Microbiological Diagnostic Unit - Public Health Laboratory (MDU-PHL)	MDU-PHL	Seemann et al
EPI_ISL_592291	Australia/VIC13618/2020	2020-07-31	Microbiological Diagnostic Unit - Public Health Laboratory (MDU-PHL)	MDU-PHL	Seemann T. et al
EPI_ISL_563787	Australia/VIC13619/2020	2020-08-02	Microbiological Diagnostic Unit - Public Health Laboratory (MDU-PHL)	MDU-PHL	Seemann et al
EPI_ISL_591678	Australia/VIC13620/2020	2020-08-02	Microbiological Diagnostic Unit - Public Health Laboratory (MDU-PHL)	MDU-PHL	Seemann T. et al
EPI_ISL_562618	Australia/VIC13621/2020	2020-08-02	Microbiological Diagnostic Unit - Public Health Laboratory (MDU-PHL)	MDU-PHL	Seemann et al
EPI_ISL_563788	Australia/VIC13622/2020	2020-08-02	Microbiological Diagnostic Unit - Public Health Laboratory (MDU-PHL)	MDU-PHL	Seemann et al
EPI_ISL_563789	Australia/VIC13624/2020	2020-07-31	Microbiological Diagnostic Unit - Public Health Laboratory (MDU-PHL)	MDU-PHL	Seemann et al
EPI_ISL_561493	Australia/VIC13628/2020	2020-08-03	Microbiological Diagnostic Unit - Public Health Laboratory (MDU-PHL)	MDU-PHL	Seemann et al
EPI_ISL_592292	Australia/VIC13629/2020	2020-08-01	Microbiological Diagnostic Unit - Public Health Laboratory (MDU-PHL)	MDU-PHL	Seemann T. et al
EPI_ISL_561517	Australia/VIC1363/2020	2020-04-08	Victorian Infectious Diseases Reference Laboratory (VIDRL)	VIDRL and MDU-PHL	Caly et al
EPI_ISL_563790	Australia/VIC13631/2020	2020-09-08	Victorian Infectious Diseases Reference Laboratory (VIDRL)	VIDRL and MDU-PHL	Caly et al
EPI_ISL_592293	Australia/VIC13633/2020	2020-08-01	Microbiological Diagnostic Unit - Public Health Laboratory (MDU-PHL)	MDU-PHL	Seemann T. et al
EPI_ISL_563791	Australia/VIC13635/2020	2020-07-31	Microbiological Diagnostic Unit - Public Health Laboratory (MDU-PHL)	MDU-PHL	Seemann et al
EPI_ISL_592294	Australia/VIC13637/2020	2020-08-04	Microbiological Diagnostic Unit - Public Health Laboratory (MDU-PHL)	MDU-PHL	Seemann T. et al
EPI_ISL_563792	Australia/VIC13639/2020	2020-09-13	Victorian Infectious Diseases Reference Laboratory (VIDRL)	VIDRL and MDU-PHL	Caly et al
EPI_ISL_456421	Australia/VIC1364/2020	2020-04-11	Victorian Infectious Diseases Reference Laboratory (VIDRL)	Microbiological Diagnostic Unit Public Health Laboratory and Victorian Infectious Diseases Reference Laboratory, Doherty Institute	Caly L. et al
EPI_ISL_563793	Australia/VIC13641/2020	2020-08-04	Microbiological Diagnostic Unit - Public Health Laboratory (MDU-PHL)	MDU-PHL	Seemann et al
EPI_ISL_563794	Australia/VIC13642/2020	2020-07-31	Microbiological Diagnostic Unit - Public Health Laboratory (MDU-PHL)	MDU-PHL	Seemann et al
EPI_ISL_562619	Australia/VIC13645/2020	2020-08-03	Microbiological Diagnostic Unit - Public Health Laboratory (MDU-PHL)	MDU-PHL	Seemann et al
